# Large Registry Based Analysis of Genetic Predisposition to Tuberculosis Identifies Genetic Risk Factors at HLA

**DOI:** 10.1101/2022.01.27.22269951

**Authors:** Anniina Tervi, Nella Junna, Martin Broberg, Samuel E. Jones, FinnGen, Satu Strausz, Hanna-Riikka Kreivi, Caroline A. Heckman, Hanna M. Ollila

## Abstract

Tuberculosis is a significant public health concern resulting in the death of over 1 million individuals each year worldwide. While treatment options and vaccines exist, a substantial number of infections still remain untreated or are caused by treatment resistant strains. Therefore, it is important to identify mechanisms that contribute to risk and prognosis of tuberculosis as this may provide tools to understand disease mechanisms and provide novel treatment options for those with severe infection. Our goal was to identify genetic risk factors that contribute to the risk of tuberculosis and to understand biological mechanisms and causality behind the risk of tuberculosis. A total of 1,895 individuals in the FinnGen study had ICD-based tuberculosis diagnosis. GWAS analysis identified genetic variants with statistically significant association with tuberculosis at the Human leukocyte antigen (HLA) region (p<5e-8) and at rs560595454 in gene *INPP5A*. Fine mapping the HLA-association provided evidence for one protective haplotype tagged by *HLA DQB1*05:01* (p=1.82E-06, OR = 0.81 [CI 95 % 0.74-0.88]), and predisposing alleles tagged by *HLA DRB1*13:02* (p=0.00011, OR = 1.35 [CI 95% 1.16-1.57]). Furthermore, genetic correlation analysis showed association with earlier reported risk factors including smoking (p<0.05). Mendelian randomization supported smoking as a risk factor for tuberculosis (inverse-variance weighted p<0.05, OR = 1.83 [CI 95 % 1.15-2.93]) with no significant evidence of pleiotropy. Our findings indicate that specific HLA alleles and *INPP5A* associate with the risk of tuberculosis. In addition, lifestyle risk factors such as smoking contribute to the risk of developing tuberculosis.

## Supplement Table 10 for "Large Registry Based Analysis of Genetic Predisposition to Tuberculosis Identifies Genetic Risk Factors at HLA"

### Sheet: LD HUB GC results TB FinnGen R7
trait1	trait2	PMID	Category	ethnicity	note	rg	se	z	p-value	h2_obs	h2_obs_se	h2_int	h2_int_se	gcov_int	gcov_int_se
TB	Number of cigarettes previously smoked daily	0	ukbb	European	SNPs from the MHC (chr6 26M~34M) region was removed for this traits	0.4377	0.1474	-2.9691	0.003	0.1002	0.0135	1.0019	0.0088	0.0065	0.0049
TB	Mothers age at death	0	ukbb	European	SNPs from the MHC (chr6 26M~34M) region was removed for this traits	-0.5273	0.1815	2610421	0.0037	0.0238	0.003	1.0304	0.0077	-0.0057	0.0043
TB	Current tobacco smoking	0	ukbb	European	SNPs from the MHC (chr6 26M~34M) region was removed for this traits	0.3476	0.1234	-2.817	0.0048	0.0552	0.0029	1.0132	0.0094	0.0038	0.0049
TB	Smoking status: Current	0	ukbb	European	SNPs from the MHC (chr6 26M~34M) region was removed for this traits	0.3222	0.1212	-2.6594	0.0078	0.0519	0.0028	1.0139	0.0092	0.0028	0.005
TB	Pack years of smoking PREVIEW ONLY	0	ukbb	European	SNPs from the MHC (chr6 26M~34M) region was removed for this traits	0.345	0.1319	-2.6155	0.0089	0.1094	0.0097	1.0156	0.0093	0.0012	0.0048
TB	Pack years adult smoking as proportion of life span exposed to smoking PREVIEW ONLY	0	ukbb	European	SNPs from the MHC (chr6 26M~34M) region was removed for this traits	0.3295	0.1262	-2.6111	0.009	0.1266	0.0109	1.0154	0.0098	0.0008	0.0049
TB	Maternal smoking around birth	0	ukbb	European	SNPs from the MHC (chr6 26M~34M) region was removed for this traits	0.3209	0.1242	-2.5826	0.0098	0.0497	0.0028	1.0369	0.0089	0.0034	0.0048
TB	Types of physical activity in last 4 weeks: None of the above	0	ukbb	European	SNPs from the MHC (chr6 26M~34M) region was removed for this traits	0.3954	0.1535	-2.5754	0.01	0.0241	0.0017	1.0169	0.0073	0.0011	0.0046
TB	Neck/shoulder pain for 3+ months	0	ukbb	European	SNPs from the MHC (chr6 26M~34M) region was removed for this traits	0.7863	0.3077	-2.5554	0.0106	0.0217	0.006	1.0077	0.0071	0.0091	0.0044
TB	Illnesses of mother: Breast cancer	0	ukbb	European	SNPs from the MHC (chr6 26M~34M) region was removed for this traits	0.556	0.2194	-2.5346	0.0113	0.0095	0.0019	1.0067	0.0079	0.004	0.0044
TB	Mothers age at death	27015805	aging	European	SNPs from the MHC (chr6 26M~34M) region was removed for this traits	-0.6847	0.2833	2.417	0.0156	0.0355	0.0074	1.0134	0.007	-0.0019	0.0047
TB	Past tobacco smoking	0	ukbb	European	SNPs from the MHC (chr6 26M~34M) region was removed for this traits	-0.2089	0.0885	621311	0.0183	0.0913	0.0041	1.0205	0.0103	0.0045	0.0051
TB	Pulse rate_ automated reading	0	ukbb	European	SNPs from the MHC (chr6 26M~34M) region was removed for this traits	0.1969	0.084	-2.345	0.019	0.1539	0.0109	1.0472	0.0283	0.0096	0.0055
TB	Types of transport used (excluding work): Public transport	0	ukbb	European	SNPs from the MHC (chr6 26M~34M) region was removed for this traits	-0.3001	0.1345	148321	0.0257	0.022	0.0018	1.0272	0.0068	-0.0048	0.0049
TB	Valine	27005778	metabolites	European	SNPs from the MHC (chr6 26M~34M) region was removed for this traits	-0.6284	0.2846	2.208	0.0272	0.0607	0.0188	1.0156	0.0073	-0.0053	0.0049
TB	Mouth/teeth dental problems: Dentures	0	ukbb	European	SNPs from the MHC (chr6 26M~34M) region was removed for this traits	0.2836	0.1287	-2.2036	0.0276	0.0481	0.0027	1.0354	0.0094	0.0008	0.005
TB	Tobacco smoking: Ex-smoker	0	ukbb	European	SNPs from the MHC (chr6 26M~34M) region was removed for this traits	0.3074	0.1412	-2.1766	0.0295	0.0767	0.0082	1.0086	0.0077	-0.0002	0.0049
TB	Long-standing illness_ disability or infirmity	0	ukbb	European	SNPs from the MHC (chr6 26M~34M) region was removed for this traits	0.2443	0.1128	-2.1654	0.0304	0.05	0.0024	1.0268	0.0085	0.0005	0.005
TB	Comparative body size at age 10	0	ukbb	European	SNPs from the MHC (chr6 26M~34M) region was removed for this traits	-0.1731	0.0801	2.1614	0.0307	0.1455	0.0093	1.0171	0.0172	-0.0046	0.0057
TB	Parents age at death	27015805	aging	European	SNPs from the MHC (chr6 26M~34M) region was removed for this traits	-0.6456	0.2992	2.1574	0.031	0.029	0.0068	1.0158	0.0062	-0.0065	0.0046
TB	Illnesses of father: Chronic bronchitis/emphysema	0	ukbb	European	SNPs from the MHC (chr6 26M~34M) region was removed for this traits	0.3546	0.1649	-2.151	0.0315	0.0148	0.002	1.024	0.0069	0.0057	0.004
TB	Age at Menopause	26414677	reproductive	European	SNPs from the MHC (chr6 26M~34M) region was removed for this traits	-0.3849	0.1831	2.1022	0.0355	0.1357	0.0153	0.9893	0.0133	-0.0066	0.0051
TB	Diagnoses - main ICD10: K30 Dyspepsia	0	ukbb	European	SNPs from the MHC (chr6 26M~34M) region was removed for this traits	0.6895	0.3315	-2.0803	0.0375	0.0031	0.0014	1.004	0.0063	0.0028	0.0041
TB	Number of full brothers	0	ukbb	European	SNPs from the MHC (chr6 26M~34M) region was removed for this traits	0.326	0.1568	-2.0793	0.0376	0.0186	0.0018	1.0286	0.0068	0.0041	0.0044
TB	Mineral and other dietary supplements: Fish oil (including cod liver oil)	0	ukbb	European	SNPs from the MHC (chr6 26M~34M) region was removed for this traits	-0.2853	0.1379	2.0695	0.0385	0.0269	0.0018	1.0058	0.0068	-0.0031	0.0047
TB	Miserableness	0	ukbb	European	SNPs from the MHC (chr6 26M~34M) region was removed for this traits	0.214	0.1048	-2.0422	0.0411	0.0642	0.0036	1.0181	0.0108	-0.0033	0.005
TB	Time spent driving	0	ukbb	European	SNPs from the MHC (chr6 26M~34M) region was removed for this traits	0.2341	0.1151	-2.0339	0.042	0.0423	0.0029	1.0018	0.0075	0.0089	0.0048
TB	Wheeze or whistling in the chest in last year	0	ukbb	European	SNPs from the MHC (chr6 26M~34M) region was removed for this traits	0.2203	0.1102	-1.9986	0.0456	0.0598	0.003	1.0324	0.0101	0.0007	0.0049
TB	Triglycerides in chylomicrons and largest VLDL particles	27005778	metabolites	European	SNPs from the MHC (chr6 26M~34M) region was removed for this traits	-0.5601	0.2828	2888339	0.0476	0.0889	0.0268	0.9915	0.0065	0.0008	0.005
TB	Frequency of tiredness / lethargy in last 2 weeks	0	ukbb	European	SNPs from the MHC (chr6 26M~34M) region was removed for this traits	0.179	0.0908	-1.9717	0.0486	0.06	0.0028	1.0247	0.0093	-0.005	0.005
TB	Current employment status: Unable to work because of sickness or disability	0	ukbb	European	SNPs from the MHC (chr6 26M~34M) region was removed for this traits	0.2693	0.137	-1.9649	0.0494	0.0246	0.0019	1.0172	0.0073	-0.0014	0.0047
TB	Smoking status: Previous	0	ukbb	European	SNPs from the MHC (chr6 26M~34M) region was removed for this traits	0.1863	0.0955	-1.9497	0.0512	0.052	0.003	44228	0.0098	-0.0034	0.0047
TB	Chest pain or discomfort	0	ukbb	European	SNPs from the MHC (chr6 26M~34M) region was removed for this traits	0.2191	0.1129	-1.9401	0.0524	0.0332	0.0021	1.0169	0.0076	-0.0018	0.0041
TB	Overall health rating	0	ukbb	European	SNPs from the MHC (chr6 26M~34M) region was removed for this traits	0.1756	0.0908	-1.9337	0.0532	0.0995	0.0031	1.0623	0.0105	-0.0013	0.0051
TB	Medication for pain relief_ constipation_ heartburn: Paracetamol	0	ukbb	European	SNPs from the MHC (chr6 26M~34M) region was removed for this traits	0.2345	0.1213	-1.9333	0.0532	0.0429	0.0024	1.0277	0.0084	-0.0004	0.0053
TB	Total lipids in chylomicrons and largest VLDL particles	27005778	metabolites	European	SNPs from the MHC (chr6 26M~34M) region was removed for this traits	-0.4949	0.2591	2630113	0.0561	0.1169	0.0274	0.9909	0.0065	0.0024	0.0048
TB	Ever vs never smoked	20418890	smoking_behaviour	European	SNPs from the MHC (chr6 26M~34M) region was removed for this traits	0.3725	0.1958	-1.9021	0.0572	0.0756	0.0067	0.9962	0.0059	0.0014	0.0041
TB	Pain type(s) experienced in last month: Stomach or abdominal pain	0	ukbb	European	SNPs from the MHC (chr6 26M~34M) region was removed for this traits	0.2469	0.1301	-1.8982	0.0577	0.0215	0.0017	1.0065	0.0071	0.0018	0.0042
TB	Vascular/heart problems diagnosed by doctor: Angina	0	ukbb	European	SNPs from the MHC (chr6 26M~34M) region was removed for this traits	0.2819	0.1505	-1.8732	0.061	0.0221	0.0021	1.0253	0.0078	0.011	0.0043
TB	Mouth/teeth dental problems: Toothache	0	ukbb	European	SNPs from the MHC (chr6 26M~34M) region was removed for this traits	0.4491	0.241	-1.8632	0.0624	0.0085	0.0015	1.0041	0.0073	0.0065	0.005
TB	Non-cancer illness code_ self-reported: back problem	0	ukbb	European	SNPs from the MHC (chr6 26M~34M) region was removed for this traits	-0.4908	0.2641	2440553	0.0631	0.005	0.0013	1.006	0.0062	-0.008	0.0042
TB	Types of physical activity in last 4 weeks: Other exercises (eg: swimming_ cycling_ keep fit_ bowling)	0	ukbb	European	SNPs from the MHC (chr6 26M~34M) region was removed for this traits	-0.1985	0.1069	2438727	0.0632	0.0466	0.0024	1.0123	0.0086	0.0058	0.0048
TB	Age of first birth	27798627	reproductive	European	SNPs from the MHC (chr6 26M~34M) region was removed for this traits	-0.2751	0.1481	2435805	0.0633	0.0626	0.0035	0.9525	0.0078	-0.004	0.0049
TB	Leptin_not_adjBMI	26833098	hormone	European	SNPs from the MHC (chr6 26M~34M) region was removed for this traits	-0.5545	0.2991	2426308	0.0637	0.0982	0.016	0.9952	0.0066	-0.01	0.0047
TB	Non-cancer illness code_ self-reported: chronic obstructive airways disease/copd	0	ukbb	European	SNPs from the MHC (chr6 26M~34M) region was removed for this traits	0.4576	0.2484	-1.8424	0.0654	0.0059	0.0015	0.9928	0.0072	0.0037	0.0041
TB	Isoleucine	27005778	metabolites	European	SNPs from the MHC (chr6 26M~34M) region was removed for this traits	-0.4979	0.2711	2362025	0.0663	0.0719	0.0233	0.9941	0.0067	-0.001	0.005
TB	Diagnoses - main ICD10: I20 Angina pectoris	0	ukbb	European	SNPs from the MHC (chr6 26M~34M) region was removed for this traits	0.3775	0.2064	-1.8286	0.0675	0.0083	0.0015	1.0088	0.0072	0.0089	0.0046
TB	Diagnoses - main ICD10: K43 Ventral hernia	0	ukbb	European	SNPs from the MHC (chr6 26M~34M) region was removed for this traits	0.5455	0.2986	-1.8268	0.0677	0.0054	0.0014	0.993	0.0066	0.0096	0.0047
TB	Offspring birth weight (maternal effect)	adjusted for offspring genotype	31043758	anthropometric	European	SNPs from the MHC (chr6 26M~34M) region was removed for this traits	0.0064	0.0942	0.0683	0.9455	0.1046	0.0058	1.049	0.0118	0.001
TB	Diagnoses - main ICD10: R55 Syncope and collapse	0	ukbb	European	SNPs from the MHC (chr6 26M~34M) region was removed for this traits	0.4655	0.2555	-1.8219	0.0685	0.0053	0.0014	1.0091	0.0072	0.0044	0.0045
TB	Distance between home and job workplace	0	ukbb	European	SNPs from the MHC (chr6 26M~34M) region was removed for this traits	-0.5366	0.2948	2302856	0.0687	0.0116	0.0032	1.0072	0.0066	-0.0106	0.0045
TB	Diagnoses - main ICD10: R07 Pain in throat and chest	0	ukbb	European	SNPs from the MHC (chr6 26M~34M) region was removed for this traits	0.3023	0.1663	-1.8176	0.0691	0.0163	0.0018	1.005	0.0075	0.0037	0.0047
TB	Illnesses of mother: None of the above (group 2)	0	ukbb	European	SNPs from the MHC (chr6 26M~34M) region was removed for this traits	-0.3815	0.21	2288612	0.0693	0.0092	0.0017	1.0009	0.0067	0.002	0.0048
TB	Non-cancer illness code_ self-reported: angina	0	ukbb	European	SNPs from the MHC (chr6 26M~34M) region was removed for this traits	0.2668	0.1471	-1.8142	0.0697	0.0227	0.0021	1.022	0.0079	0.009	0.0042
TB	Lung cancer (all)	24880342	cancer	European	SNPs from the MHC (chr6 26M~34M) region was removed for this traits	0.3638	0.2027	-1.7947	0.0727	0.1258	0.0299	1.008	0.0081	-0.0024	0.0046
TB	Number of self-reported cancers	0	ukbb	European	SNPs from the MHC (chr6 26M~34M) region was removed for this traits	0.4321	0.2407	-1.7949	0.0727	0.0065	0.0015	1.0137	0.0065	-0.0004	0.0048
TB	Frequency of tenseness / restlessness in last 2 weeks	0	ukbb	European	SNPs from the MHC (chr6 26M~34M) region was removed for this traits	0.2123	0.1198	-1.7724	0.0763	0.0436	0.0026	1.0156	0.0091	0.0019	0.0054
TB	Current employment status: Retired	0	ukbb	European	SNPs from the MHC (chr6 26M~34M) region was removed for this traits	-0.326	0.184	2125348	0.0764	0.0083	0.0015	1.017	0.007	-0.0003	0.0044
TB	Irritability	0	ukbb	European	SNPs from the MHC (chr6 26M~34M) region was removed for this traits	0.1499	0.0847	-1.7701	0.0767	0.068	0.0042	0.9923	0.0113	0.0029	0.005
TB	Frequency of unenthusiasm / disinterest in last 2 weeks	0	ukbb	European	SNPs from the MHC (chr6 26M~34M) region was removed for this traits	0.2036	0.1165	-1.7478	0.0805	0.0388	0.0027	1.0179	0.0091	-0.0032	0.0048
TB	Total cholesterol in large VLDL	27005778	metabolites	European	SNPs from the MHC (chr6 26M~34M) region was removed for this traits	-0.4289	0.2455	2034038	0.0807	0.1142	0.0288	0.9927	0.0062	-0.0009	0.0047
TB	Townsend deprivation index at recruitment	0	ukbb	European	SNPs from the MHC (chr6 26M~34M) region was removed for this traits	0.1942	0.1117	-1.7397	0.0819	0.0338	0.0019	1.0343	0.0072	-0.0034	0.0049
TB	Transport type for commuting to job workplace: Public transport	0	ukbb	European	SNPs from the MHC (chr6 26M~34M) region was removed for this traits	-0.2698	0.1552	2002627	0.0821	0.0315	0.0034	1.0246	0.0073	-0.0049	0.0049
TB	Cancer diagnosed by doctor	0	ukbb	European	SNPs from the MHC (chr6 26M~34M) region was removed for this traits	0.4061	0.2339	-1.7365	0.0825	0.0066	0.0015	1.0102	0.0064	-0.0008	0.0048
TB	Forced expiratory volume in 1 second	0	lung_function	European	SNPs from the MHC (chr6 26M~34M) region was removed for this traits	-0.2135	0.1238	1953685	0.0845	0.1283	0.0102	0.996	0.008	-0.0065	0.0048
TB	Cholesterol esters in medium VLDL	27005778	metabolites	European	SNPs from the MHC (chr6 26M~34M) region was removed for this traits	-0.417	0.2425	1933961	0.0855	0.1493	0.0381	0.9871	0.0077	-0.0058	0.0052
TB	Autism spectrum disorder	0	psychiatric	European	SNPs from the MHC (chr6 26M~34M) region was removed for this traits	-0.2542	0.1484	1909855	0.0867	0.4666	0.0509	0.9631	0.0066	-0.0052	0.004
TB	Illness_ injury_ bereavement_ stress in last 2 years: Financial difficulties	0	ukbb	European	SNPs from the MHC (chr6 26M~34M) region was removed for this traits	0.1822	0.1064	-1.7128	0.0868	0.0334	0.0022	1.0267	0.0081	-0.0036	0.0048
TB	Average weekly fortified wine intake	0	ukbb	European	SNPs from the MHC (chr6 26M~34M) region was removed for this traits	-0.3667	0.2145	1896341	0.0874	0.0126	0.0022	1.0172	0.0066	0.0014	0.0049
TB	Time from waking to first cigarette	0	ukbb	European	SNPs from the MHC (chr6 26M~34M) region was removed for this traits	-0.4757	0.2784	1895246	0.0875	0.0856	0.0252	1.0157	0.0076	-0.0046	0.005
TB	Ever smoked	0	ukbb	European	SNPs from the MHC (chr6 26M~34M) region was removed for this traits	0.1449	0.0848	-1.7082	0.0876	0.0754	0.0034	1.0212	0.0101	-0.0075	0.0051
TB	Free cholesterol in large VLDL	27005778	metabolites	European	SNPs from the MHC (chr6 26M~34M) region was removed for this traits	-0.3964	0.2331	1864565	0.089	0.1201	0.0296	0.9899	0.0064	-2.6163e-05	0.0047
TB	Risk taking	0	ukbb	European	SNPs from the MHC (chr6 26M~34M) region was removed for this traits	0.1595	0.0939	-1.6987	0.0894	0.0555	0.0028	1.0052	0.0087	0.0059	0.0046
TB	Frequency of depressed mood in last 2 weeks	0	ukbb	European	SNPs from the MHC (chr6 26M~34M) region was removed for this traits	0.1929	0.1143	-1.688	0.0914	0.0422	0.0028	1.0123	0.0084	-0.0068	0.0049
TB	Diagnoses - main ICD10: C44 Other malignant neoplasms of skin	0	ukbb	European	SNPs from the MHC (chr6 26M~34M) region was removed for this traits	0.3093	0.1832	-1.6882	0.0914	0.0097	0.0023	1.0104	0.0085	0.0029	0.0049
TB	Most recent bowel cancer screening	0	ukbb	European	SNPs from the MHC (chr6 26M~34M) region was removed for this traits	0.6229	0.3706	-1.6811	0.0927	0.0117	0.0058	1.0114	0.0058	0.0079	0.0043
TB	Crohns disease	26192919	autoimmune	European	SNPs from the MHC (chr6 26M~34M) region was removed for this traits	0.2122	0.1266	-1.6755	0.0938	0.5059	0.0591	1.0206	0.0107	0.0015	0.0046
TB	Total lipids in very large VLDL	27005778	metabolites	European	SNPs from the MHC (chr6 26M~34M) region was removed for this traits	-0.3799	0.2299	1689249	0.0984	0.1336	0.0294	0.9796	0.0068	0.0024	0.0048
TB	Exposure to tobacco smoke outside home	0	ukbb	European	SNPs from the MHC (chr6 26M~34M) region was removed for this traits	0.2063	0.1252	-1.6481	0.0993	0.0318	0.0023	1.0201	0.0084	0.0006	0.0046
TB	Sleep duration	0	ukbb	European	SNPs from the MHC (chr6 26M~34M) region was removed for this traits	-0.1506	0.0915	1667700	0.0996	0.0715	0.0037	1.0221	0.0099	-0.0034	0.0049
TB	Forced expiratory volume in 1 second (FEV1)	26635082	lung_function	European	SNPs from the MHC (chr6 26M~34M) region was removed for this traits	-0.347	0.211	1.645	0.1	0.1394	0.0156	0.9925	0.0066	-0.0059	0.0051
TB	Qualifications: None of the above	0	ukbb	European	SNPs from the MHC (chr6 26M~34M) region was removed for this traits	0.1505	0.0915	-1.6444	0.1001	0.0974	0.0039	1.0672	0.0114	2.9702e-05	0.0055
TB	Own birth weight (fetal effect)	adjusted for maternal genotype	31043758	anthropometric	European	SNPs from the MHC (chr6 26M~34M) region was removed for this traits	0.0122	0.1219	0.1001	0.9202	0.0301	0.0029	1.0366	0.009	-0.0032
TB	ICV	25607358	brain_volume	European	SNPs from the MHC (chr6 26M~34M) region was removed for this traits	-0.5776	0.3534	1622774	0.1022	0.1769	0.0433	1.0016	0.0067	-0.0042	0.0048
TB	Diagnoses - main ICD10: R10 Abdominal and pelvic pain	0	ukbb	European	SNPs from the MHC (chr6 26M~34M) region was removed for this traits	0.3091	0.1891	-1.6344	0.1022	0.012	0.0017	0.9961	0.0074	0.0037	0.0043
TB	Fathers age at death	27015805	aging	European	SNPs from the MHC (chr6 26M~34M) region was removed for this traits	-0.3637	0.2231	1608164	0.103	0.0404	0.0067	1.0171	0.0068	-0.0091	0.0044
TB	Neuroticism	27089181	personality	European	SNPs from the MHC (chr6 26M~34M) region was removed for this traits	0.1747	0.1072	-1.6292	0.1033	0.0895	0.0076	0.9897	0.0121	0.0002	0.0056
TB	Snoring	0	ukbb	European	SNPs from the MHC (chr6 26M~34M) region was removed for this traits	0.1692	0.1039	-1.6287	0.1034	0.0596	0.0028	1.0246	0.0089	0.0034	0.005
TB	Ever had stillbirth_ spontaneous miscarriage or termination	0	ukbb	European	SNPs from the MHC (chr6 26M~34M) region was removed for this traits	0.2932	0.1802	-1.6271	0.1037	0.0196	0.0031	0.9965	0.0076	0.0023	0.0042
TB	Number of incorrect matches in round	0	ukbb	European	SNPs from the MHC (chr6 26M~34M) region was removed for this traits	0.1616	0.0994	-1.6261	0.1039	0.0548	0.0027	1.003	0.0088	0.0053	0.0052
TB	Mouth/teeth dental problems: None of the above	0	ukbb	European	SNPs from the MHC (chr6 26M~34M) region was removed for this traits	-0.2167	0.1333	1589903	0.1041	0.0375	0.002	1.0185	0.0078	-0.0007	0.0051
TB	Eye problems/disorders: Glaucoma	0	ukbb	European	SNPs from the MHC (chr6 26M~34M) region was removed for this traits	0.2832	0.1743	-1.6248	0.1042	0.0384	0.0055	1.0198	0.008	0.0059	0.0049
TB	HbA1C	20858683	glycemic	European	SNPs from the MHC (chr6 26M~34M) region was removed for this traits	0.3284	0.2022	-1.6241	0.1044	0.0652	0.0118	0.9989	0.007	0.0041	0.0043
TB	Phospholipids in very large VLDL	27005778	metabolites	European	SNPs from the MHC (chr6 26M~34M) region was removed for this traits	-0.4025	0.2479	1582963	0.1045	0.1041	0.0277	0.9865	0.0065	0.0014	0.0048
TB	Parkinsons disease	19915575	neurological	European	SNPs from the MHC (chr6 26M~34M) region was removed for this traits	0.3967	0.2448	-1.6208	0.1051	0.397	0.1193	1.1249	0.0089	0.0063	0.0046
TB	Leptin_adjBMI	26833098	hormone	European	SNPs from the MHC (chr6 26M~34M) region was removed for this traits	-0.4572	0.2825	1565067	0.1056	0.0948	0.0173	1.0037	0.0069	-0.0075	0.0046
TB	Average weekly beer plus cider intake	0	ukbb	European	SNPs from the MHC (chr6 26M~34M) region was removed for this traits	0.1904	0.1182	-1.6103	0.1073	0.0515	0.0035	1.0631	0.0092	0.0056	0.0048
TB	Free cholesterol in medium HDL	27005778	metabolites	European	SNPs from the MHC (chr6 26M~34M) region was removed for this traits	0.4568	0.2869	-1.592	0.1114	0.0661	0.0227	0.9983	0.0079	0.0018	0.0046
TB	Concentration of chylomicrons and largest VLDL particles	27005778	metabolites	European	SNPs from the MHC (chr6 26M~34M) region was removed for this traits	-0.4412	0.2772	1465720	0.1115	0.1124	0.0266	0.9898	0.0065	0.0016	0.0052
TB	Total lipids in large VLDL	27005778	metabolites	European	SNPs from the MHC (chr6 26M~34M) region was removed for this traits	-0.3698	0.233	1449650	0.1125	0.1363	0.0302	0.9864	0.0063	-0.0016	0.0047
TB	Mineral and other dietary supplements: None of the above	0	ukbb	European	SNPs from the MHC (chr6 26M~34M) region was removed for this traits	0.1978	0.125	-1.5818	0.1137	0.0301	0.002	1.0091	0.0069	0.0011	0.0046
TB	Types of transport used (excluding work): Walk	0	ukbb	European	SNPs from the MHC (chr6 26M~34M) region was removed for this traits	-0.1842	0.1167	1416048	0.1146	0.033	0.0024	1.0359	0.0088	0.0051	0.0044
TB	Diagnoses - main ICD10: M24 Other specific joint derangements	0	ukbb	European	SNPs from the MHC (chr6 26M~34M) region was removed for this traits	0.4895	0.3116	-1.5709	0.1162	0.0035	0.0013	0.9877	0.0064	0.0029	0.0039
TB	Loud music exposure frequency	0	ukbb	European	SNPs from the MHC (chr6 26M~34M) region was removed for this traits	0.283	0.1806	-1.5673	0.1171	0.0292	0.0046	1.0123	0.007	0.0042	0.0043
TB	Non-accidental death in close genetic family	0	ukbb	European	SNPs from the MHC (chr6 26M~34M) region was removed for this traits	-0.4019	0.2578	1348112	0.119	0.0176	0.0047	0.9964	0.0068	-0.0044	0.0042
TB	Non-cancer illness code_ self-reported: sleep apnoea	0	ukbb	European	SNPs from the MHC (chr6 26M~34M) region was removed for this traits	0.4686	0.3009	-1.5573	0.1194	0.0032	0.0014	1.0043	0.0068	-0.0005	0.0044
TB	Phospholipids in medium HDL	27005778	metabolites	European	SNPs from the MHC (chr6 26M~34M) region was removed for this traits	0.4592	0.2951	-1.5559	0.1197	0.0666	0.0229	0.9956	0.0075	0.0025	0.0048
TB	Length of menstrual cycle	0	ukbb	European	SNPs from the MHC (chr6 26M~34M) region was removed for this traits	-0.3172	0.2043	1324736	0.1205	0.1034	0.0206	0.9985	0.0067	-0.0035	0.0044
TB	Diagnoses - main ICD10: J34 Other disorders of nose and nasal sinuses	0	ukbb	European	SNPs from the MHC (chr6 26M~34M) region was removed for this traits	0.6146	0.396	-1.5521	0.1206	0.0024	0.0014	1.0079	0.0066	0.0035	0.0048
TB	Diagnoses - main ICD10: K35 Acute appendicitis	0	ukbb	European	SNPs from the MHC (chr6 26M~34M) region was removed for this traits	0.6873	0.4441	-1.5476	0.1217	0.0023	0.0013	1.0044	0.0067	0.0065	0.0043
TB	Years of schooling 2016	27225129	education	European	SNPs from the MHC (chr6 26M~34M) region was removed for this traits	-0.1258	0.0813	1303553	0.1219	0.1269	0.0044	0.9256	0.0095	0.0072	0.0045
TB	Concentration of large VLDL particles	27005778	metabolites	European	SNPs from the MHC (chr6 26M~34M) region was removed for this traits	-0.3742	0.243	1277986	0.1236	0.1293	0.0348	0.9751	0.0067	-1.9967e-05	0.005
TB	Diagnoses - main ICD10: K57 Diverticular disease of intestine	0	ukbb	European	SNPs from the MHC (chr6 26M~34M) region was removed for this traits	0.2457	0.1609	-1.5267	0.1268	0.0131	0.0015	1.0034	0.0065	7.4791e-05	0.0049
TB	Phospholipids in large VLDL	27005778	metabolites	European	SNPs from the MHC (chr6 26M~34M) region was removed for this traits	-0.3633	0.2396	1193614	0.1293	0.1144	0.0307	0.9903	0.0064	-0.0015	0.0047
TB	Ever manic/hyper for 2 days	0	ukbb	European	SNPs from the MHC (chr6 26M~34M) region was removed for this traits	0.3302	0.2182	-1.513	0.1303	0.0184	0.0048	0.9949	0.0066	0.0074	0.0044
TB	Lung cancer	27488534	cancer	European	SNPs from the MHC (chr6 26M~34M) region was removed for this traits	0.2825	0.1879	-1.503	0.1328	0.3088	0.0639	1.0154	0.0073	-0.0041	0.0044
TB	Total lipids in medium VLDL	27005778	metabolites	European	SNPs from the MHC (chr6 26M~34M) region was removed for this traits	-0.3527	0.2351	1132619	0.1336	0.1374	0.0349	0.9868	0.0066	-0.0051	0.0048
TB	Mineral and other dietary supplements: Glucosamine	0	ukbb	European	SNPs from the MHC (chr6 26M~34M) region was removed for this traits	-0.2013	0.1349	1.492	0.1357	0.0245	0.002	1.0078	0.0074	-0.0031	0.0047
TB	Total cholesterol in medium VLDL	27005778	metabolites	European	SNPs from the MHC (chr6 26M~34M) region was removed for this traits	-0.3541	0.2384	1079294	0.1374	0.1231	0.0357	0.9929	0.0073	-0.0053	0.005
TB	Cholesterol esters in large VLDL	27005778	metabolites	European	SNPs from the MHC (chr6 26M~34M) region was removed for this traits	-0.312	0.2101	1076372	0.1376	0.1607	0.0337	0.979	0.0067	0.0016	0.0049
TB	Pulse rate	0	ukbb	European	SNPs from the MHC (chr6 26M~34M) region was removed for this traits	0.1716	0.1157	-1.483	0.1381	0.1352	0.0125	1.0245	0.0142	0.004	0.0054
TB	Hand grip strength (right)	0	ukbb	European	SNPs from the MHC (chr6 26M~34M) region was removed for this traits	-0.1324	0.0909	972643	0.1453	0.1037	0.0042	1.0616	0.0133	-0.0077	0.0059
TB	Forced Vital capacity(FVC)	26635082	lung_function	European	SNPs from the MHC (chr6 26M~34M) region was removed for this traits	-0.2746	0.1887	969356	0.1456	0.1463	0.015	0.9855	0.0064	-0.0052	0.0048
TB	Heel bone mineral density (BMD) T-score_ automated (left)	0	ukbb	European	SNPs from the MHC (chr6 26M~34M) region was removed for this traits	-0.1214	0.0834	968625	0.1456	0.3	0.0351	1.0316	0.0208	-0.005	0.0054
TB	Phospholipids in medium VLDL	27005778	metabolites	European	SNPs from the MHC (chr6 26M~34M) region was removed for this traits	-0.3616	0.2486	965703	0.1458	0.1082	0.0339	0.9978	0.0068	-0.0046	0.0048
TB	Mean diameter for VLDL particles	27005778	metabolites	European	SNPs from the MHC (chr6 26M~34M) region was removed for this traits	-0.3378	0.2324	963512	0.146	0.1321	0.0344	0.991	0.0083	-0.0017	0.0044
TB	Fathers age at death	0	ukbb	European	SNPs from the MHC (chr6 26M~34M) region was removed for this traits	-0.2051	0.1423	916396	0.1496	0.0342	0.0031	1.0227	0.0077	-0.0083	0.0048
TB	Medication for cholesterol_ blood pressure or diabetes: None of the above	0	ukbb	European	SNPs from the MHC (chr6 26M~34M) region was removed for this traits	0.1438	0.0999	-1.4397	0.1499	0.0886	0.0052	1.0325	0.0102	0.0085	0.0042
TB	Non-cancer illness code_ self-reported: osteoporosis	0	ukbb	European	SNPs from the MHC (chr6 26M~34M) region was removed for this traits	0.2036	0.1415	-1.439	0.1501	0.0148	0.0019	1.0008	0.0076	0.0017	0.0047
TB	Qualifications: A levels/AS levels or equivalent	0	ukbb	European	SNPs from the MHC (chr6 26M~34M) region was removed for this traits	-0.1182	0.0822	905073	0.1505	0.0966	0.0035	1.0537	0.0115	0.0033	0.0055
TB	Creatinine	27005778	metabolites	European	SNPs from the MHC (chr6 26M~34M) region was removed for this traits	-0.3063	0.2137	889002	0.1517	0.1157	0.0255	1.0116	0.0073	-0.0052	0.0051
TB	Free cholesterol in medium VLDL	27005778	metabolites	European	SNPs from the MHC (chr6 26M~34M) region was removed for this traits	-0.3526	0.2465	877314	0.1527	0.1089	0.0339	0.9966	0.0068	-0.004	0.0048
TB	Illnesses of mother: Heart disease	0	ukbb	European	SNPs from the MHC (chr6 26M~34M) region was removed for this traits	-0.2224	0.156	859783	0.154	0.0155	0.0018	1.0116	0.0068	0.0025	0.0044
TB	Light smokers_ at least 100 smokes in lifetime	0	ukbb	European	SNPs from the MHC (chr6 26M~34M) region was removed for this traits	0.1919	0.1349	-1.4223	0.1549	0.0766	0.0073	1.0063	0.0071	-0.0023	0.0044
TB	No-wear time bias adjusted acceleration standard deviation	0	ukbb	European	SNPs from the MHC (chr6 26M~34M) region was removed for this traits	0.2085	0.1468	-1.42	0.1556	0.0897	0.0078	1.0009	0.0072	0.0096	0.0045
TB	Triglycerides in large VLDL	27005778	metabolites	European	SNPs from the MHC (chr6 26M~34M) region was removed for this traits	-0.3164	0.2232	830199	0.1564	0.1096	0.0286	0.9897	0.0062	-0.0006	0.0046
TB	Job involves mainly walking or standing	0	ukbb	European	SNPs from the MHC (chr6 26M~34M) region was removed for this traits	0.151	0.107	-1.4111	0.1582	0.0802	0.0046	1.0303	0.0092	0.0017	0.0056
TB	Concentration of very large VLDL particles	27005778	metabolites	European	SNPs from the MHC (chr6 26M~34M) region was removed for this traits	-0.3611	0.2564	797327	0.159	0.1224	0.0298	0.9844	0.007	-0.0009	0.0048
TB	Non-cancer illness code_ self-reported: glaucoma	0	ukbb	European	SNPs from the MHC (chr6 26M~34M) region was removed for this traits	0.2508	0.1787	-1.4031	0.1606	0.011	0.0017	1.0152	0.0079	0.0035	0.0049
TB	Chest pain or discomfort walking normally	0	ukbb	European	SNPs from the MHC (chr6 26M~34M) region was removed for this traits	0.2554	0.1825	-1.3995	0.1617	0.0744	0.0091	1.0088	0.007	-0.0002	0.0044
TB	Concentration of medium VLDL particles	27005778	metabolites	European	SNPs from the MHC (chr6 26M~34M) region was removed for this traits	-0.3158	0.2263	750940	0.1628	0.1467	0.0363	0.9819	0.0068	-0.0039	0.0047
TB	Blood clot_ DVT_ bronchitis_ emphysema_ asthma_ rhinitis_ eczema_ allergy diagnosed by doctor: Emphysema/chronic bronchitis	0	ukbb	European	SNPs from the MHC (chr6 26M~34M) region was removed for this traits	0.2215	0.1589	-1.3941	0.1633	0.0127	0.0017	0.9851	0.007	-0.0013	0.0044
TB	Length of working week for main job	0	ukbb	European	SNPs from the MHC (chr6 26M~34M) region was removed for this traits	0.2573	0.1848	-1.3926	0.1638	0.0194	0.0028	1.0089	0.0065	0.0091	0.0046
TB	Illnesses of father: None of the above (group 2)	0	ukbb	European	SNPs from the MHC (chr6 26M~34M) region was removed for this traits	0.3031	0.2179	-1.3908	0.1643	0.0094	0.0016	1.0015	0.0071	0.009	0.0047
TB	Mineral and other dietary supplements: Calcium	0	ukbb	European	SNPs from the MHC (chr6 26M~34M) region was removed for this traits	0.2214	0.1598	-1.3854	0.1659	0.0123	0.0016	0.9984	0.0065	0.0032	0.0045
TB	Overweight	23563607	anthropometric	European	SNPs from the MHC (chr6 26M~34M) region was removed for this traits	-0.1658	0.1202	693233	0.1677	0.1092	0.0065	1.0253	0.0097	0.0002	0.0053
TB	Alzheimers disease	24162737	neurological	European	SNPs from the MHC (chr6 26M~34M) region was removed for this traits	0.3878	0.2825	-1.3724	0.1699	0.0444	0.0205	1.0663	0.0273	0.0038	0.0047
TB	Had other major operations	0	ukbb	European	SNPs from the MHC (chr6 26M~34M) region was removed for this traits	0.2109	0.1536	-1.3726	0.1699	0.0304	0.0031	1.0098	0.0069	0.0019	0.0046
TB	Inflammatory Bowel Disease (Euro)	26192919	autoimmune	European	SNPs from the MHC (chr6 26M~34M) region was removed for this traits	0.1591	0.1163	-1.3687	0.1711	0.3358	0.0341	1.0506	0.0096	-0.0013	0.0047
TB	Non-cancer illness code_ self-reported: rheumatoid arthritis	0	ukbb	European	SNPs from the MHC (chr6 26M~34M) region was removed for this traits	0.374	0.2741	-1.3646	0.1724	0.0048	0.0014	1.0041	0.0064	0.0036	0.0044
TB	Ever used hormone-replacement therapy (HRT)	0	ukbb	European	SNPs from the MHC (chr6 26M~34M) region was removed for this traits	0.1821	0.1336	-1.363	0.1729	0.0406	0.0032	0.9994	0.007	0.0121	0.0046
TB	Vitamin and mineral supplements: Vitamin B	0	ukbb	European	SNPs from the MHC (chr6 26M~34M) region was removed for this traits	0.3225	0.2372	-1.3594	0.174	0.0074	0.0015	1.0002	0.0067	0.0084	0.005
TB	Hair/balding pattern: Pattern 3	0	ukbb	European	SNPs from the MHC (chr6 26M~34M) region was removed for this traits	-0.1934	0.1423	1.359	0.1741	0.0563	0.0141	1.0193	0.0192	-0.0094	0.0052
TB	Illnesses of mother: Alzheimers disease/dementia	0	ukbb	European	SNPs from the MHC (chr6 26M~34M) region was removed for this traits	-0.4641	0.3418	612879	0.1745	0.004	0.0045	1.034	0.0344	-0.004	0.0044
TB	Celiac disease	20190752	autoimmune	European	SNPs from the MHC (chr6 26M~34M) region was removed for this traits	-0.3039	0.2242	604843	0.1752	0.3116	0.0503	1.0638	0.0109	-0.0108	0.0068
TB	Triglycerides in medium VLDL	27005778	metabolites	European	SNPs from the MHC (chr6 26M~34M) region was removed for this traits	-0.3387	0.2503	595712	0.176	0.094	0.0305	1.0001	0.0063	-0.0037	0.0046
TB	Age completed full time education	0	ukbb	European	SNPs from the MHC (chr6 26M~34M) region was removed for this traits	-0.1462	0.1081	593886	0.1762	0.0844	0.0044	1.0633	0.0094	0.0028	0.0056
TB	Health satisfaction	0	ukbb	European	SNPs from the MHC (chr6 26M~34M) region was removed for this traits	0.1697	0.1255	-1.3525	0.1762	0.0825	0.0053	1.0068	0.0072	-0.0006	0.0045
TB	Target heart rate achieved	0	ukbb	European	SNPs from the MHC (chr6 26M~34M) region was removed for this traits	0.3635	0.2713	-1.34	0.1803	0.0334	0.0107	1.0067	0.007	0.0056	0.0043
TB	Former vs Current smoker	20418890	smoking_behaviour	European	SNPs from the MHC (chr6 26M~34M) region was removed for this traits	-0.322	0.2412	528508	0.182	0.0629	0.0102	1.0004	0.0063	-2.2891e-05	0.0044
TB	Illnesses of mother: None of the above (group 1)	0	ukbb	European	SNPs from the MHC (chr6 26M~34M) region was removed for this traits	0.224	0.1682	-1.3321	0.1828	0.0168	0.0018	1.0134	0.007	0.0027	0.0044
TB	Falls in the last year	0	ukbb	European	SNPs from the MHC (chr6 26M~34M) region was removed for this traits	0.1512	0.1139	-1.3275	0.1844	0.0325	0.0021	1.0045	0.0078	-0.0013	0.0049
TB	Back pain for 3+ months	0	ukbb	European	SNPs from the MHC (chr6 26M~34M) region was removed for this traits	0.2581	0.1946	-1.3264	0.1847	0.0403	0.0058	0.9918	0.0067	0.0015	0.005
TB	Smoking Initiation	30617275	smoking_behaviour	European	SNPs from the MHC (chr6 26M~34M) region was removed for this traits	0.2651	0.2	-1.3256	0.185	0.0049	0.0011	1.1071	0.0095	0.0048	0.0058
TB	Happiness	0	ukbb	European	SNPs from the MHC (chr6 26M~34M) region was removed for this traits	0.1855	0.1403	-1.3226	0.186	0.0611	0.0047	1.0054	0.0072	0.0003	0.005
TB	Diagnoses - main ICD10: F31 Bipolar affective disorder	0	ukbb	European	SNPs from the MHC (chr6 26M~34M) region was removed for this traits	-0.3586	0.2717	473356	0.187	0.0048	0.0015	0.9874	0.007	-0.0039	0.0045
TB	Tense / highly strung	0	ukbb	European	SNPs from the MHC (chr6 26M~34M) region was removed for this traits	0.1302	0.0987	-1.3191	0.1871	0.0571	0.0032	0.9958	0.0099	0.0017	0.0052
TB	Phospholipids in chylomicrons and largest VLDL particles	27005778	metabolites	European	SNPs from the MHC (chr6 26M~34M) region was removed for this traits	-0.3162	0.2398	470069	0.1873	0.0947	0.0262	0.9859	0.0064	0.0032	0.0047
TB	Serum total triglycerides	27005778	metabolites	European	SNPs from the MHC (chr6 26M~34M) region was removed for this traits	-0.2924	0.2225	453633	0.1888	0.1225	0.0361	0.9932	0.0073	-0.0037	0.005
TB	Rheumatoid Arthritis	24390342	autoimmune	European	SNPs from the MHC (chr6 26M~34M) region was removed for this traits	0.2036	0.1555	-1.3093	0.1904	0.1611	0.0286	1.0215	0.0163	0.0017	0.0047
TB	Types of physical activity in last 4 weeks: Walking for pleasure (not as a means of transport)	0	ukbb	European	SNPs from the MHC (chr6 26M~34M) region was removed for this traits	-0.1506	0.1154	421857	0.1917	0.0373	0.0021	1.0401	0.0074	0.0026	0.0048
TB	Mouth/teeth dental problems: Painful gums	0	ukbb	European	SNPs from the MHC (chr6 26M~34M) region was removed for this traits	-0.2831	0.2173	411265	0.1927	0.0069	0.0014	1.0045	0.0063	-0.0032	0.0045
TB	FEV1/FVC	0	lung_function	European	SNPs from the MHC (chr6 26M~34M) region was removed for this traits	-0.1703	0.1313	393003	0.1944	0.0972	0.0095	0.9907	0.0072	-0.0066	0.0047
TB	Childhood obesity	22484627	anthropometric	European	SNPs from the MHC (chr6 26M~34M) region was removed for this traits	-0.2351	0.1816	381315	0.1955	0.4121	0.0456	0.9267	0.0076	-0.001	0.0047
TB	Creatinine (enzymatic) in urine	0	ukbb	European	SNPs from the MHC (chr6 26M~34M) region was removed for this traits	0.1177	0.0912	-1.2908	0.1968	0.0659	0.003	1.0196	0.0088	-0.0033	0.0046
TB	Medication for cholesterol_ blood pressure or diabetes: Cholesterol lowering medication	0	ukbb	European	SNPs from the MHC (chr6 26M~34M) region was removed for this traits	-0.1332	0.1034	358306	0.1977	0.0681	0.0065	1.0331	0.014	-0.0074	0.0043
TB	Age started oral contraceptive pill	0	ukbb	European	SNPs from the MHC (chr6 26M~34M) region was removed for this traits	-0.1698	0.1319	352827	0.1982	0.0485	0.0042	1.0154	0.0075	-0.0013	0.0043
TB	Forced vital capacity	0	lung_function	European	SNPs from the MHC (chr6 26M~34M) region was removed for this traits	-0.1572	0.1225	342600	0.1992	0.1176	0.0092	1.0004	0.0081	-0.0028	0.0045
TB	Non-cancer illness code_ self-reported: pneumothorax	0	ukbb	European	SNPs from the MHC (chr6 26M~34M) region was removed for this traits	-0.4699	0.3676	322511	0.2011	0.0029	0.0014	0.9882	0.0072	-0.0074	0.0044
TB	Other serious medical condition/disability diagnosed by doctor	0	ukbb	European	SNPs from the MHC (chr6 26M~34M) region was removed for this traits	0.1807	0.1415	-1.2768	0.2017	0.0254	0.0018	1.011	0.007	-0.0033	0.0052
TB	Number of cigarettes currently smoked daily (current cigarette smokers)	0	ukbb	European	SNPs from the MHC (chr6 26M~34M) region was removed for this traits	0.285	0.2234	-1.2756	0.2021	0.1042	0.0256	1.0002	0.0069	0.0034	0.0045
TB	Illnesses of siblings: Heart disease	0	ukbb	European	SNPs from the MHC (chr6 26M~34M) region was removed for this traits	0.2128	0.1678	-1.268	0.2048	0.017	0.0022	1.0125	0.007	0.0027	0.0045
TB	Diagnoses - main ICD10: C61 Malignant neoplasm of prostate	0	ukbb	European	SNPs from the MHC (chr6 26M~34M) region was removed for this traits	0.3502	0.2763	-1.2672	0.2051	0.0043	0.0015	1.0192	0.0069	0.0016	0.0046
TB	Non-cancer illness code_ self-reported: high cholesterol	0	ukbb	European	SNPs from the MHC (chr6 26M~34M) region was removed for this traits	-0.1363	0.1078	272473	0.206	0.0401	0.0055	1.0576	0.0272	-0.0055	0.0046
TB	Diagnoses - main ICD10: N81 Female genital prolapse	0	ukbb	European	SNPs from the MHC (chr6 26M~34M) region was removed for this traits	0.3218	0.255	-1.2619	0.207	0.0072	0.0015	1.0242	0.0065	0.002	0.005
TB	Sleeplessness / insomnia	0	ukbb	European	SNPs from the MHC (chr6 26M~34M) region was removed for this traits	0.1253	0.0996	-1.2576	0.2085	0.0622	0.0027	1.0187	0.0089	-0.006	0.0056
TB	Vitamin and mineral supplements: Vitamin A	0	ukbb	European	SNPs from the MHC (chr6 26M~34M) region was removed for this traits	0.4153	0.3302	-1.2576	0.2086	0.0036	0.0015	1.0036	0.0062	0.0112	0.0046
TB	Diagnoses - main ICD10: S52 Fracture of forearm	0	ukbb	European	SNPs from the MHC (chr6 26M~34M) region was removed for this traits	0.2762	0.2204	-1.2533	0.2101	0.0064	0.0018	0.9987	0.007	-0.0023	0.0047
TB	Bring up phlegm/sputum/mucus on most days	0	ukbb	European	SNPs from the MHC (chr6 26M~34M) region was removed for this traits	-0.2628	0.2098	227913	0.2104	0.0262	0.006	1.0084	0.0074	-0.0024	0.0045
TB	Height_2010	20881960	anthropometric	European	SNPs from the MHC (chr6 26M~34M) region was removed for this traits	0.1141	0.0919	-1.2423	0.2141	0.285	0.0163	1.0185	0.0181	0.0007	0.0057
TB	Peak expiratory flow	0	lung_function	European	SNPs from the MHC (chr6 26M~34M) region was removed for this traits	-0.0848	0.0687	156691	0.2176	0.1457	0.0084	0.9627	0.0178	-0.0065	0.0055
TB	Difficulty not smoking for 1 day	0	ukbb	European	SNPs from the MHC (chr6 26M~34M) region was removed for this traits	0.2947	0.2394	-1.2311	0.2183	0.1121	0.0218	0.9894	0.0065	0.0061	0.0048
TB	Non-cancer illness code_ self-reported: osteoarthritis	0	ukbb	European	SNPs from the MHC (chr6 26M~34M) region was removed for this traits	0.1809	0.1472	-1.2287	0.2192	0.0188	0.0018	1.0289	0.0074	0.0026	0.0046
TB	Handedness (chirality/laterality): Use both right and left hands equally	0	ukbb	European	SNPs from the MHC (chr6 26M~34M) region was removed for this traits	0.3469	0.2838	-1.2221	0.2217	0.0042	0.0014	1.0061	0.0067	0.0072	0.0041
TB	Hand grip strength (left)	0	ukbb	European	SNPs from the MHC (chr6 26M~34M) region was removed for this traits	-0.1084	0.089	100444	0.2234	0.1039	0.0042	1.0549	0.0122	-0.0047	0.0058
TB	Heel bone mineral density (BMD) T-score_ automated (right)	0	ukbb	European	SNPs from the MHC (chr6 26M~34M) region was removed for this traits	-0.0964	0.08	56250	0.228	0.3014	0.0355	1.0311	0.0217	-0.0045	0.0054
TB	Forced expiratory volume in 1 second (FEV1)/Forced Vital capacity(FVC)	28166213	lung_function	European	SNPs from the MHC (chr6 26M~34M) region was removed for this traits	-0.1419	0.1178	54058	0.2283	0.2614	0.0206	0.9699	0.0082	-0.005	0.0046
TB	Pain type(s) experienced in last month: Back pain	0	ukbb	European	SNPs from the MHC (chr6 26M~34M) region was removed for this traits	0.1347	0.1118	-1.2047	0.2283	0.0393	0.0023	1.0243	0.0089	-0.0059	0.005
TB	Triglycerides in very large VLDL	27005778	metabolites	European	SNPs from the MHC (chr6 26M~34M) region was removed for this traits	-0.2676	0.225	1.1892	0.2343	0.1164	0.0288	0.9823	0.0067	0.0034	0.0047
TB	Medication for cholesterol_ blood pressure_ diabetes_ or take exogenous hormones: None of the above	0	ukbb	European	SNPs from the MHC (chr6 26M~34M) region was removed for this traits	-0.1279	0.1084	1.1803	0.2379	0.066	0.0043	1.0181	0.0085	-0.0068	0.0045
TB	Pain type(s) experienced in last month: Hip pain	0	ukbb	European	SNPs from the MHC (chr6 26M~34M) region was removed for this traits	0.1489	0.1269	-1.1732	0.2407	0.0237	0.0019	1.018	0.0074	0.0013	0.0046
TB	FEV1/FVC	0	lung_function	European	SNPs from the MHC (chr6 26M~34M) region was removed for this traits	-0.0801	0.0683	1.1731	0.2408	0.1658	0.0099	0.9649	0.0202	-0.0018	0.0056
TB	Blood clot_ DVT_ bronchitis_ emphysema_ asthma_ rhinitis_ eczema_ allergy diagnosed by doctor: Asthma	0	ukbb	European	SNPs from the MHC (chr6 26M~34M) region was removed for this traits	0.1145	0.0987	-1.1609	0.2457	0.0572	0.0055	1.0264	0.0144	-0.0057	0.0054
TB	Systolic blood pressure_ automated reading	0	ukbb	European	SNPs from the MHC (chr6 26M~34M) region was removed for this traits	-0.0858	0.0742	1.1572	0.2472	0.1277	0.0056	1.0654	0.0152	0.0075	0.0054
TB	Noisy workplace	0	ukbb	European	SNPs from the MHC (chr6 26M~34M) region was removed for this traits	0.1635	0.142	-1.1511	0.2497	0.062	0.0056	1.0278	0.0075	-0.0028	0.0048
TB	Illnesses of siblings: Stroke	0	ukbb	European	SNPs from the MHC (chr6 26M~34M) region was removed for this traits	-0.3634	0.3185	1.1411	0.2538	0.0043	0.0018	1.0077	0.0064	-0.0094	0.0044
TB	Diagnoses - main ICD10: J44 Other chronic obstructive pulmonary disease	0	ukbb	European	SNPs from the MHC (chr6 26M~34M) region was removed for this traits	0.2931	0.2568	-1.1413	0.2538	0.0047	0.0014	0.9957	0.0067	0.003	0.0044
TB	Neuroticism	24828478	personality	European	SNPs from the MHC (chr6 26M~34M) region was removed for this traits	0.2238	0.1964	-1.1398	0.2544	0.0152	0.0033	1.007	0.0061	-0.0033	0.0043
TB	Ever taken oral contraceptive pill	0	ukbb	European	SNPs from the MHC (chr6 26M~34M) region was removed for this traits	0.2085	0.1832	-1.1382	0.255	0.0193	0.0029	1.0117	0.0069	-0.0024	0.0041
TB	Pain type(s) experienced in last month: Knee pain	0	ukbb	European	SNPs from the MHC (chr6 26M~34M) region was removed for this traits	0.115	0.1012	-1.1367	0.2557	0.0407	0.0023	1.0146	0.0084	0.0004	0.0048
TB	Medication for pain relief_ constipation_ heartburn: None of the above	0	ukbb	European	SNPs from the MHC (chr6 26M~34M) region was removed for this traits	-0.112	0.0988	1.1331	0.2572	0.0542	0.0026	1.0299	0.0089	0.0014	0.005
TB	Relative age voice broke	0	ukbb	European	SNPs from the MHC (chr6 26M~34M) region was removed for this traits	0.1266	0.112	-1.1303	0.2584	0.0719	0.0053	1.0111	0.0084	0.0059	0.005
TB	Mood swings	0	ukbb	European	SNPs from the MHC (chr6 26M~34M) region was removed for this traits	0.1051	0.0931	-1.1295	0.2587	0.0712	0.0032	1.0165	0.0099	-0.0101	0.0053
TB	Neuroticism score	0	ukbb	European	SNPs from the MHC (chr6 26M~34M) region was removed for this traits	0.0946	0.0838	-1.1294	0.2587	0.1186	0.0063	1.0168	0.0134	-0.0079	0.0055
TB	Eye problems/disorders: Cataract	0	ukbb	European	SNPs from the MHC (chr6 26M~34M) region was removed for this traits	-0.251	0.2223	1.1291	0.2589	0.0231	0.0043	1.0135	0.0069	-0.0109	0.0045
TB	Adopted as a child	0	ukbb	European	SNPs from the MHC (chr6 26M~34M) region was removed for this traits	0.2878	0.2557	-1.1253	0.2605	0.0058	0.0014	1.0016	0.0068	0.0009	0.0046
TB	Weight change compared with 1 year ago	0	ukbb	European	SNPs from the MHC (chr6 26M~34M) region was removed for this traits	0.2062	0.1835	-1.1239	0.2611	0.0085	0.0014	1.0228	0.0065	-0.004	0.0045
TB	Father still alive	0	ukbb	European	SNPs from the MHC (chr6 26M~34M) region was removed for this traits	0.2443	0.2197	-1.1122	0.2661	0.0064	0.0015	1.0159	0.0068	0.0075	0.0048
TB	Breastfed as a baby	0	ukbb	European	SNPs from the MHC (chr6 26M~34M) region was removed for this traits	0.1608	0.1453	-1.1062	0.2686	0.0257	0.0024	1.0222	0.0074	0.0096	0.0049
TB	Non-cancer illness code_ self-reported: emphysema/chronic bronchitis	0	ukbb	European	SNPs from the MHC (chr6 26M~34M) region was removed for this traits	0.1942	0.1757	-1.1053	0.269	0.0099	0.0016	0.9873	0.0067	-0.0017	0.0043
TB	Diagnoses - main ICD10: R31 Unspecified haematuria	0	ukbb	European	SNPs from the MHC (chr6 26M~34M) region was removed for this traits	-0.3293	0.2979	1.1054	0.269	0.0033	0.0016	1.0068	0.0066	-0.0083	0.0046
TB	Total lipids in small VLDL	27005778	metabolites	European	SNPs from the MHC (chr6 26M~34M) region was removed for this traits	-0.2509	0.2271	1.1051	0.2691	0.142	0.0375	0.9927	0.0079	-0.0042	0.005
TB	Diagnoses - main ICD10: M20 Acquired deformities of fingers and toes	0	ukbb	European	SNPs from the MHC (chr6 26M~34M) region was removed for this traits	-0.1959	0.1777	1.1026	0.2702	0.0096	0.0015	0.9995	0.007	-0.0036	0.0043
TB	Qualifications: College or University degree	0	ukbb	European	SNPs from the MHC (chr6 26M~34M) region was removed for this traits	-0.0828	0.0751	1.1024	0.2703	0.1681	0.0052	1.1174	0.0137	0.0036	0.0058
TB	Number of days/week walked 10+ minutes	0	ukbb	European	SNPs from the MHC (chr6 26M~34M) region was removed for this traits	-0.122	0.1107	1.1019	0.2705	0.0423	0.0022	1.0095	0.0074	0.0012	0.0045
TB	Loneliness_ isolation	0	ukbb	European	SNPs from the MHC (chr6 26M~34M) region was removed for this traits	0.1246	0.1131	-1.1016	0.2706	0.0379	0.0023	1.0231	0.0076	-0.0054	0.0052
TB	Non-cancer illness code_ self-reported: asthma	0	ukbb	European	SNPs from the MHC (chr6 26M~34M) region was removed for this traits	0.1101	0.0999	-1.1018	0.2706	0.0579	0.0056	1.0274	0.0145	-0.0043	0.0055
TB	Forced vital capacity (FVC)	0	ukbb	European	SNPs from the MHC (chr6 26M~34M) region was removed for this traits	0.0814	0.0741	-1.0992	0.2717	0.1699	0.0074	1.0954	0.0173	-0.0023	0.0055
TB	Wears glasses or contact lenses	0	ukbb	European	SNPs from the MHC (chr6 26M~34M) region was removed for this traits	0.1675	0.1525	-1.0988	0.2719	0.0162	0.0016	1.0005	0.0074	0.0039	0.0045
TB	Diagnoses - main ICD10: M23 Internal derangement of knee	0	ukbb	European	SNPs from the MHC (chr6 26M~34M) region was removed for this traits	0.2298	0.2101	-1.0942	0.2739	0.008	0.0018	1.0053	0.0073	0.0045	0.0047
TB	Mean time to correctly identify matches	0	ukbb	European	SNPs from the MHC (chr6 26M~34M) region was removed for this traits	-0.0951	0.0874	1.0878	0.2767	0.0734	0.003	1.0303	0.0092	-0.0057	0.0052
TB	Concentration of small VLDL particles	27005778	metabolites	European	SNPs from the MHC (chr6 26M~34M) region was removed for this traits	-0.2397	0.2206	1.0868	0.2771	0.1473	0.0379	0.9912	0.0077	-0.0037	0.005
TB	Asthma	17611496	autoimmune	European	SNPs from the MHC (chr6 26M~34M) region was removed for this traits	0.3368	0.3106	-1.0843	0.2782	0.1149	0.0274	1.0125	0.0085	0.0003	0.0051
TB	Non-cancer illness code_ self-reported: gout	0	ukbb	European	SNPs from the MHC (chr6 26M~34M) region was removed for this traits	0.1326	0.1226	-1.082	0.2792	0.0247	0.0067	0.9927	0.0191	0.0024	0.0045
TB	Hair/balding pattern: Pattern 2	0	ukbb	European	SNPs from the MHC (chr6 26M~34M) region was removed for this traits	0.1545	0.1432	-1.0792	0.2805	0.0517	0.0063	1.0345	0.0132	0.0052	0.0049
TB	Diagnoses - main ICD10: I25 Chronic ischaemic heart disease	0	ukbb	European	SNPs from the MHC (chr6 26M~34M) region was removed for this traits	0.1468	0.1367	-1.0739	0.2829	0.0198	0.0023	1.0212	0.0076	0.0081	0.0041
TB	Diagnoses - main ICD10: R14 Flatulence and related conditions	0	ukbb	European	SNPs from the MHC (chr6 26M~34M) region was removed for this traits	0.347	0.3265	-1.0627	0.2879	0.0032	0.0013	0.992	0.0068	0.0002	0.0045
TB	Forced expiratory volume in 1-second (FEV1)_ predicted	0	ukbb	European	SNPs from the MHC (chr6 26M~34M) region was removed for this traits	0.1042	0.0983	-1.0606	0.2889	0.1712	0.0125	1.0402	0.0121	0.0027	0.0054
TB	Diagnoses - main ICD10: M67 Other disorders of synovium and tendon	0	ukbb	European	SNPs from the MHC (chr6 26M~34M) region was removed for this traits	0.3922	0.3713	-1.0562	0.2909	0.0022	0.0014	0.9992	0.0063	-0.0021	0.005
TB	Illnesses of siblings: None of the above (group 2)	0	ukbb	European	SNPs from the MHC (chr6 26M~34M) region was removed for this traits	-0.2299	0.2178	1.0552	0.2913	0.0088	0.0018	1.0039	0.0069	-0.0022	0.0043
TB	Vitamin and mineral supplements: Vitamin D	0	ukbb	European	SNPs from the MHC (chr6 26M~34M) region was removed for this traits	0.2308	0.219	-1.0541	0.2918	0.006	0.0016	0.9979	0.0071	0.0058	0.0046
TB	Qualifications: Other professional qualifications eg: nursing_ teaching	0	ukbb	European	SNPs from the MHC (chr6 26M~34M) region was removed for this traits	-0.0984	0.0935	1.0516	0.293	0.0471	0.0025	1.0266	0.0093	0.0036	0.0045
TB	Mouth/teeth dental problems: Loose teeth	0	ukbb	European	SNPs from the MHC (chr6 26M~34M) region was removed for this traits	0.1698	0.1616	-1.0509	0.2933	0.0145	0.0017	1.0111	0.0067	-0.0014	0.0047
TB	Average weekly champagne plus white wine intake	0	ukbb	European	SNPs from the MHC (chr6 26M~34M) region was removed for this traits	-0.1422	0.1354	1.0502	0.2936	0.0305	0.0027	1.041	0.0078	0.0023	0.0048
TB	Guilty feelings	0	ukbb	European	SNPs from the MHC (chr6 26M~34M) region was removed for this traits	0.1017	0.0969	-1.0493	0.294	0.0512	0.0028	1.0077	0.0087	-0.003	0.0049
TB	Obesity class 1	23563607	anthropometric	European	SNPs from the MHC (chr6 26M~34M) region was removed for this traits	0.1069	0.1023	-1.0455	0.2958	0.2173	0.0116	1.0183	0.0108	0.0121	0.0057
TB	Number of full sisters	0	ukbb	European	SNPs from the MHC (chr6 26M~34M) region was removed for this traits	0.1646	0.1589	-1.036	0.3002	0.0187	0.0018	1.0396	0.0068	0.001	0.0052
TB	Non-cancer illness code_ self-reported: enlarged prostate	0	ukbb	European	SNPs from the MHC (chr6 26M~34M) region was removed for this traits	-0.2472	0.2396	1.0316	0.3022	0.0062	0.0015	1.0048	0.0069	-0.0105	0.0048
TB	Heel bone mineral density (BMD) T-score_ automated	0	ukbb	European	SNPs from the MHC (chr6 26M~34M) region was removed for this traits	-0.0681	0.0662	1.0299	0.3031	0.2938	0.0331	1.0857	0.0346	-0.0042	0.0061
TB	Peak expiratory flow	0	lung_function	European	SNPs from the MHC (chr6 26M~34M) region was removed for this traits	-0.0715	0.0695	1.029	0.3035	0.1397	0.0081	0.9669	0.018	-0.0051	0.0053
TB	Fractured/broken bones in last 5 years	0	ukbb	European	SNPs from the MHC (chr6 26M~34M) region was removed for this traits	0.1361	0.1331	-1.0221	0.3067	0.0186	0.0021	1.0092	0.0073	-0.0046	0.0046
TB	Age at first live birth	0	ukbb	European	SNPs from the MHC (chr6 26M~34M) region was removed for this traits	-0.097	0.095	1.0207	0.3074	0.1662	0.0076	1.0467	0.0091	0.0019	0.005
TB	Transport type for commuting to job workplace: Car/motor vehicle	0	ukbb	European	SNPs from the MHC (chr6 26M~34M) region was removed for this traits	0.167	0.1637	-1.0205	0.3075	0.0244	0.003	1.024	0.0068	0.0033	0.0047
TB	Diagnoses - main ICD10: I84 Haemorrhoids	0	ukbb	European	SNPs from the MHC (chr6 26M~34M) region was removed for this traits	-0.1947	0.191	1.0198	0.3078	0.0092	0.0016	1.0026	0.0074	-0.003	0.0042
TB	Medication for pain relief_ constipation_ heartburn: Ibuprofen (e.g. Nurofen)	0	ukbb	European	SNPs from the MHC (chr6 26M~34M) region was removed for this traits	0.1342	0.1318	-1.0178	0.3088	0.0227	0.0018	0.9968	0.0066	0.0015	0.0048
TB	Diagnoses - main ICD10: M72 Fibroblastic disorders	0	ukbb	European	SNPs from the MHC (chr6 26M~34M) region was removed for this traits	0.1717	0.169	-1.0157	0.3098	0.0105	0.003	1.0167	0.02	-0.0005	0.0045
TB	Non-cancer illness code_ self-reported: hypertrophic cardiomyopathy (hcm / hocm)	0	ukbb	European	SNPs from the MHC (chr6 26M~34M) region was removed for this traits	0.4596	0.4565	-1.0069	0.314	0.0016	0.0013	1.0014	0.0063	0.0001	0.0041
TB	Worry too long after embarrassment	0	ukbb	European	SNPs from the MHC (chr6 26M~34M) region was removed for this traits	0.0901	0.0899	-1.0024	0.3161	0.0652	0.0035	1.0163	0.0101	0.0003	0.0049
TB	College completion	23722424	education	European	SNPs from the MHC (chr6 26M~34M) region was removed for this traits	-0.1507	0.1507	0.9998	0.3174	0.0797	0.0056	1.0197	0.0085	0.0055	0.0054
TB	Non-cancer illness code_ self-reported: vaginal prolapse/uterine prolapse	0	ukbb	European	SNPs from the MHC (chr6 26M~34M) region was removed for this traits	0.2795	0.2797	-0.9993	0.3176	0.0048	0.0015	1.0061	0.0066	0.0051	0.0045
TB	Hearing difficulty/problems with background noise	0	ukbb	European	SNPs from the MHC (chr6 26M~34M) region was removed for this traits	0.0907	0.0911	-0.9949	0.3198	0.0514	0.0026	1.0213	0.0088	0.0051	0.0049
TB	Fluid intelligence score	0	ukbb	European	SNPs from the MHC (chr6 26M~34M) region was removed for this traits	-0.0903	0.0911	0.9921	0.3212	0.2377	0.0108	1.0429	0.01	0.0038	0.0055
TB	Triglycerides in small VLDL	27005778	metabolites	European	SNPs from the MHC (chr6 26M~34M) region was removed for this traits	-0.2188	0.2212	0.9893	0.3225	0.1182	0.0357	0.9949	0.0072	-0.0033	0.005
TB	Omega-3 fatty acids	27005778	metabolites	European	SNPs from the MHC (chr6 26M~34M) region was removed for this traits	-0.2591	0.2628	0.9863	0.324	0.1581	0.0416	0.9901	0.0077	0.0024	0.0049
TB	Non-cancer illness code_ self-reported: diabetes	0	ukbb	European	SNPs from the MHC (chr6 26M~34M) region was removed for this traits	0.1053	0.1082	-0.9733	0.3304	0.0358	0.0025	1.0381	0.0101	0.0013	0.0049
TB	Forced expiratory volume in 1 second	0	lung_function	European	SNPs from the MHC (chr6 26M~34M) region was removed for this traits	-0.0683	0.0702	0.9728	0.3306	0.1651	0.0061	0.9874	0.0133	-0.0071	0.0056
TB	Non-cancer illness code_ self-reported: malabsorption/coeliac disease	0	ukbb	European	SNPs from the MHC (chr6 26M~34M) region was removed for this traits	0.3088	0.3176	-0.9725	0.3308	0.0169	0.0122	0.9948	0.0213	0.0056	0.0045
TB	Mean Putamen	25607358	brain_volume	European	SNPs from the MHC (chr6 26M~34M) region was removed for this traits	0.1976	0.2049	-0.9648	0.3347	0.2982	0.0466	0.95	0.007	0.0057	0.0045
TB	Fed-up feelings	0	ukbb	European	SNPs from the MHC (chr6 26M~34M) region was removed for this traits	0.085	0.0882	-0.964	0.335	0.072	0.0032	1.0231	0.0101	-0.0101	0.0051
TB	Glutamine	27005778	metabolites	European	SNPs from the MHC (chr6 26M~34M) region was removed for this traits	0.2609	0.2707	-0.9638	0.3352	0.0616	0.0208	1.0185	0.0074	0.0006	0.0043
TB	FEV1/FVC	0	lung_function	European	SNPs from the MHC (chr6 26M~34M) region was removed for this traits	-0.0658	0.0684	0.9621	0.336	0.1925	0.0115	0.9373	0.0204	0.0009	0.0057
TB	Non-cancer illness code_ self-reported: vitiligo	0	ukbb	European	SNPs from the MHC (chr6 26M~34M) region was removed for this traits	-0.3919	0.4085	0.9594	0.3374	0.0017	0.0014	0.9937	0.0068	-0.0037	0.0044
TB	Illness_ injury_ bereavement_ stress in last 2 years: Marital separation/divorce	0	ukbb	European	SNPs from the MHC (chr6 26M~34M) region was removed for this traits	0.2607	0.274	-0.9517	0.3412	0.0041	0.0014	1.0101	0.0069	-0.001	0.0044
TB	Average weekly red wine intake	0	ukbb	European	SNPs from the MHC (chr6 26M~34M) region was removed for this traits	-0.1016	0.1072	0.9483	0.343	0.0566	0.0035	1.0123	0.0079	-0.0028	0.0049
TB	Diagnoses - main ICD10: G47 Sleep disorders	0	ukbb	European	SNPs from the MHC (chr6 26M~34M) region was removed for this traits	0.1893	0.1999	-0.9471	0.3436	0.0063	0.0015	0.9942	0.0069	0.0026	0.0041
TB	Tinnitus: Yes_ but not now_ but have in the past	0	ukbb	European	SNPs from the MHC (chr6 26M~34M) region was removed for this traits	-0.2152	0.2279	0.9443	0.345	0.0183	0.0044	0.9911	0.0062	-0.003	0.0042
TB	Free cholesterol in large HDL	27005778	metabolites	European	SNPs from the MHC (chr6 26M~34M) region was removed for this traits	0.2176	0.2315	-0.9402	0.3471	0.1044	0.028	1.0095	0.0142	0.0046	0.0047
TB	Leg pain on walking	0	ukbb	European	SNPs from the MHC (chr6 26M~34M) region was removed for this traits	0.148	0.1576	-0.9396	0.3474	0.0569	0.0051	1.0104	0.0069	0.0011	0.0052
TB	Diabetes diagnosed by doctor	0	ukbb	European	SNPs from the MHC (chr6 26M~34M) region was removed for this traits	0.0961	0.1023	-0.9395	0.3475	0.0438	0.0027	1.0399	0.0103	0.0038	0.0049
TB	Type of tobacco previously smoked: Cigars or pipes	0	ukbb	European	SNPs from the MHC (chr6 26M~34M) region was removed for this traits	0.2976	0.3168	-0.9395	0.3475	0.0125	0.0051	0.9995	0.0059	0.001	0.0043
TB	Cough on most days	0	ukbb	European	SNPs from the MHC (chr6 26M~34M) region was removed for this traits	-0.154	0.1645	0.9363	0.3491	0.048	0.0064	0.9987	0.0071	-0.0101	0.0048
TB	Mineral and other dietary supplements: Zinc	0	ukbb	European	SNPs from the MHC (chr6 26M~34M) region was removed for this traits	0.1514	0.1622	-0.9338	0.3504	0.011	0.0014	0.9891	0.0057	0.0048	0.0043
TB	Cancer code_ self-reported: basal cell carcinoma	0	ukbb	European	SNPs from the MHC (chr6 26M~34M) region was removed for this traits	0.1806	0.1939	-0.931	0.3518	0.0104	0.0019	0.9974	0.0076	0.0009	0.0049
TB	Non-cancer illness code_ self-reported: gastro-oesophageal reflux (gord) / gastric reflux	0	ukbb	European	SNPs from the MHC (chr6 26M~34M) region was removed for this traits	0.1663	0.1794	-0.9271	0.3539	0.0114	0.0017	1.0141	0.0074	0.0025	0.0049
TB	Forced expiratory volume in 1-second (FEV1)_ predicted percentage	0	ukbb	European	SNPs from the MHC (chr6 26M~34M) region was removed for this traits	-0.0832	0.0898	0.9261	0.3544	0.201	0.01	1.0346	0.0096	-0.0021	0.0049
TB	Duration of vigorous activity	0	ukbb	European	SNPs from the MHC (chr6 26M~34M) region was removed for this traits	0.1428	0.1549	-0.9221	0.3565	0.0365	0.0033	0.9903	0.0075	0.0058	0.005
TB	Diagnoses - main ICD10: I21 Acute myocardial infarction	0	ukbb	European	SNPs from the MHC (chr6 26M~34M) region was removed for this traits	0.1757	0.1906	-0.922	0.3565	0.0103	0.0016	1.0053	0.0072	0.0011	0.0046
TB	Non-cancer illness code_ self-reported: bone disorder	0	ukbb	European	SNPs from the MHC (chr6 26M~34M) region was removed for this traits	-0.4088	0.4441	0.9206	0.3572	0.0017	0.0012	1.0046	0.0059	-0.0031	0.0043
TB	Intelligence	28530673	cognitive	European	SNPs from the MHC (chr6 26M~34M) region was removed for this traits	-0.0993	0.1082	0.9176	0.3588	0.1887	0.0107	1.0094	0.0081	0.0014	0.0051
TB	Citrate	27005778	metabolites	European	SNPs from the MHC (chr6 26M~34M) region was removed for this traits	-0.2466	0.2694	0.9153	0.36	0.071	0.0216	1.012	0.0074	0.0043	0.0048
TB	Diagnoses - main ICD10: Z47 Other orthopaedic follow-up care	0	ukbb	European	SNPs from the MHC (chr6 26M~34M) region was removed for this traits	0.2697	0.2964	-0.9099	0.3629	0.0035	0.0012	0.9969	0.0065	0.0037	0.0047
TB	Age of smoking initiation	20418890	smoking_behaviour	European	SNPs from the MHC (chr6 26M~34M) region was removed for this traits	0.2408	0.2649	-0.9087	0.3635	0.0622	0.0186	0.9994	0.0062	0.0009	0.0043
TB	Diagnoses - main ICD10: N40 Hyperplasia of prostate	0	ukbb	European	SNPs from the MHC (chr6 26M~34M) region was removed for this traits	0.2018	0.2232	-0.9042	0.3659	0.0058	0.0015	1.0101	0.0065	-0.0007	0.0045
TB	Illnesses of siblings: High blood pressure	0	ukbb	European	SNPs from the MHC (chr6 26M~34M) region was removed for this traits	0.0957	0.1076	-0.8899	0.3735	0.0365	0.0027	1.0071	0.008	0.0046	0.0051
TB	Fractured bone site(s): Other bones	0	ukbb	European	SNPs from the MHC (chr6 26M~34M) region was removed for this traits	0.1489	0.1679	-0.887	0.3751	0.0089	0.0016	1.0013	0.0066	-0.004	0.0043
TB	Diagnoses - main ICD10: M16 Coxarthrosis [arthrosis of hip]	0	ukbb	European	SNPs from the MHC (chr6 26M~34M) region was removed for this traits	-0.1639	0.1849	0.8865	0.3754	0.0107	0.0018	1.0107	0.0081	-0.0004	0.0051
TB	Non-cancer illness code_ self-reported: cholelithiasis/gall stones	0	ukbb	European	SNPs from the MHC (chr6 26M~34M) region was removed for this traits	0.2111	0.2386	-0.8848	0.3763	0.0083	0.0018	1.0203	0.008	0.0006	0.0049
TB	Non-cancer illness code_ self-reported: migraine	0	ukbb	European	SNPs from the MHC (chr6 26M~34M) region was removed for this traits	0.1326	0.1499	-0.8846	0.3764	0.0165	0.0018	1.0122	0.0074	0.0009	0.0048
TB	Diagnoses - main ICD10: R04 Haemorrhage from respiratory passages	0	ukbb	European	SNPs from the MHC (chr6 26M~34M) region was removed for this traits	-0.303	0.3438	0.8813	0.3782	0.0026	0.0015	0.9977	0.0062	-0.0072	0.0044
TB	Maximum heart rate during fitness test	0	ukbb	European	SNPs from the MHC (chr6 26M~34M) region was removed for this traits	0.1436	0.1654	-0.8681	0.3854	0.068	0.0131	1.0162	0.0085	0.0049	0.0047
TB	Forced expiratory volume in 1 second (FEV1)/Forced Vital capacity(FVC)	26635082	lung_function	European	SNPs from the MHC (chr6 26M~34M) region was removed for this traits	-0.1645	0.1907	0.8627	0.3883	0.113	0.0148	0.9816	0.0069	-0.0023	0.0044
TB	Total cholesterol in small VLDL	27005778	metabolites	European	SNPs from the MHC (chr6 26M~34M) region was removed for this traits	-0.2279	0.2642	0.8624	0.3885	0.0896	0.0322	1.0057	0.0094	-0.0045	0.0052
TB	Prospective memory result	0	ukbb	European	SNPs from the MHC (chr6 26M~34M) region was removed for this traits	0.1179	0.1367	-0.8624	0.3885	0.0576	0.005	1.0118	0.0075	-0.0001	0.0048
TB	Phospholipids in small VLDL	27005778	metabolites	European	SNPs from the MHC (chr6 26M~34M) region was removed for this traits	-0.1965	0.2279	0.8622	0.3886	0.1148	0.0358	0.999	0.0083	-0.0044	0.0051
TB	Diagnoses - main ICD10: E04 Other non-toxic goitre	0	ukbb	European	SNPs from the MHC (chr6 26M~34M) region was removed for this traits	-0.2023	0.2365	0.8552	0.3925	0.0053	0.0013	0.9917	0.006	0.0029	0.0045
TB	Hearing difficulty/problems: Yes	0	ukbb	European	SNPs from the MHC (chr6 26M~34M) region was removed for this traits	0.0858	0.1007	-0.8524	0.394	0.0416	0.0024	1.0142	0.0091	-0.0006	0.0047
TB	Free cholesterol in small VLDL	27005778	metabolites	European	SNPs from the MHC (chr6 26M~34M) region was removed for this traits	-0.1994	0.2357	0.8461	0.3975	0.1102	0.0347	1.0005	0.0084	-0.0039	0.005
TB	Waist-to-hip ratio	25673412	anthropometric	European	SNPs from the MHC (chr6 26M~34M) region was removed for this traits	-0.101	0.1194	0.8459	0.3976	0.1125	0.007	0.922	0.009	-0.0052	0.005
TB	Nap during day	0	ukbb	European	SNPs from the MHC (chr6 26M~34M) region was removed for this traits	0.072	0.0854	-0.8434	0.399	0.0809	0.0035	1.0218	0.0098	0.0001	0.0054
TB	Child birth length	25281659	anthropometric	European	SNPs from the MHC (chr6 26M~34M) region was removed for this traits	-0.169	0.2012	0.8396	0.4011	0.1692	0.023	0.9927	0.0071	-0.0007	0.0051
TB	Job involves heavy manual or physical work	0	ukbb	European	SNPs from the MHC (chr6 26M~34M) region was removed for this traits	0.088	0.1048	-0.8394	0.4012	0.0871	0.0046	1.0356	0.0093	-0.0042	0.0058
TB	Diagnoses - main ICD10: S66 Injury of muscle and tendon at wrist and hand level	0	ukbb	European	SNPs from the MHC (chr6 26M~34M) region was removed for this traits	0.3294	0.3923	-0.8395	0.4012	0.0023	0.0012	0.9998	0.0066	-0.0046	0.0047
TB	Tinnitus: Yes_ now most or all of the time	0	ukbb	European	SNPs from the MHC (chr6 26M~34M) region was removed for this traits	-0.1397	0.1667	0.8377	0.4022	0.0336	0.0047	1.0017	0.0069	-0.0046	0.0051
TB	Infant head circumference	22504419	anthropometric	European	SNPs from the MHC (chr6 26M~34M) region was removed for this traits	0.2205	0.2637	-0.8362	0.403	0.2296	0.0438	0.9907	0.0066	0.0092	0.0049
TB	Diagnoses - main ICD10: M25 Other joint disorders_ not elsewhere classified	0	ukbb	European	SNPs from the MHC (chr6 26M~34M) region was removed for this traits	0.6004	0.7205	-0.8332	0.4047	0.0011	0.0013	1.0154	0.0065	-0.0055	0.005
TB	Standing height	0	ukbb	European	SNPs from the MHC (chr6 26M~34M) region was removed for this traits	0.0511	0.0617	-0.8294	0.4069	0.4502	0.0225	1.249	0.0574	-0.0094	0.0074
TB	Eye problems/disorders: Diabetes related eye disease	0	ukbb	European	SNPs from the MHC (chr6 26M~34M) region was removed for this traits	0.1764	0.2128	-0.8286	0.4073	0.0202	0.0042	1.0063	0.0062	0.0023	0.0044
TB	Insomnia	28604731	sleeping	European	SNPs from the MHC (chr6 26M~34M) region was removed for this traits	0.1231	0.1504	-0.8186	0.413	0.0477	0.0048	1.0025	0.0068	-0.0005	0.0046
TB	Squamous cell lung cancer	27488534	cancer	European	SNPs from the MHC (chr6 26M~34M) region was removed for this traits	0.203	0.2497	-0.8129	0.4163	0.0381	0.0119	1.0106	0.0063	-0.0065	0.0046
TB	Total cholesterol in large HDL	27005778	metabolites	European	SNPs from the MHC (chr6 26M~34M) region was removed for this traits	0.1907	0.2347	-0.8128	0.4164	0.1041	0.0281	1.0074	0.0144	0.0049	0.0047
TB	Cancer code_ self-reported: prostate cancer	0	ukbb	European	SNPs from the MHC (chr6 26M~34M) region was removed for this traits	0.1893	0.2354	-0.8041	0.4213	0.0063	0.0015	1.0138	0.0075	-0.0016	0.0046
TB	Non-cancer illness code_ self-reported: polio / poliomyelitis	0	ukbb	European	SNPs from the MHC (chr6 26M~34M) region was removed for this traits	0.268	0.3351	-0.7999	0.4238	0.0026	0.0013	0.9927	0.0067	-0.0016	0.0044
TB	Non-cancer illness code_ self-reported: hypopituitarism	0	ukbb	European	SNPs from the MHC (chr6 26M~34M) region was removed for this traits	0.3824	0.4794	-0.7977	0.4251	0.0016	0.0011	0.9902	0.006	-0.0012	0.0045
TB	Relative age of first facial hair	0	ukbb	European	SNPs from the MHC (chr6 26M~34M) region was removed for this traits	0.0715	0.0898	-0.7963	0.4258	0.1227	0.0078	1.0476	0.0151	0.0041	0.005
TB	Diagnoses - main ICD10: Z80 Family history of malignant neoplasm	0	ukbb	European	SNPs from the MHC (chr6 26M~34M) region was removed for this traits	-0.4331	0.5471	0.7917	0.4285	0.0013	0.0013	0.9911	0.0059	0.0002	0.0047
TB	Impedance of arm (left)	0	ukbb	European	SNPs from the MHC (chr6 26M~34M) region was removed for this traits	0.0468	0.0591	-0.7917	0.4286	0.2329	0.0083	1.0973	0.0208	0.0062	0.0056
TB	Total cholesterol in HDL	27005778	metabolites	European	SNPs from the MHC (chr6 26M~34M) region was removed for this traits	0.1909	0.2419	-0.7892	0.43	0.0912	0.0284	1.0081	0.0125	0.0042	0.0046
TB	Non-cancer illness code_ self-reported: arthritis (nos)	0	ukbb	European	SNPs from the MHC (chr6 26M~34M) region was removed for this traits	0.3508	0.4456	-0.7871	0.4312	0.0017	0.0014	1.0149	0.0066	-0.0077	0.005
TB	Phospholipids in large HDL	27005778	metabolites	European	SNPs from the MHC (chr6 26M~34M) region was removed for this traits	0.1749	0.2223	-0.7868	0.4314	0.1254	0.0298	0.9996	0.0141	0.0025	0.0047
TB	Ulcerative colitis	26192919	autoimmune	European	SNPs from the MHC (chr6 26M~34M) region was removed for this traits	0.1047	0.1335	-0.7846	0.4327	0.2594	0.032	1.0453	0.0095	-0.002	0.0046
TB	Family relationship satisfaction	0	ukbb	European	SNPs from the MHC (chr6 26M~34M) region was removed for this traits	0.105	0.1342	-0.7818	0.4343	0.0576	0.005	1.0043	0.0073	-0.0027	0.0047
TB	Non-cancer illness code_ self-reported: ulcerative colitis	0	ukbb	European	SNPs from the MHC (chr6 26M~34M) region was removed for this traits	-0.1766	0.226	0.7815	0.4345	0.0059	0.0017	1.0104	0.008	0.0002	0.0044
TB	Types of transport used (excluding work): Cycle	0	ukbb	European	SNPs from the MHC (chr6 26M~34M) region was removed for this traits	-0.1055	0.1355	0.7783	0.4364	0.0248	0.0018	1.0252	0.0068	2.9911e-05	0.0047
TB	Ever had hysterectomy (womb removed)	0	ukbb	European	SNPs from the MHC (chr6 26M~34M) region was removed for this traits	0.1482	0.1937	-0.7648	0.4444	0.0219	0.0034	1.0047	0.0074	0.0038	0.0049
TB	Financial situation satisfaction	0	ukbb	European	SNPs from the MHC (chr6 26M~34M) region was removed for this traits	0.1007	0.132	-0.7633	0.4453	0.0571	0.006	1.0059	0.0079	-0.0083	0.0046
TB	Illnesses of siblings: Severe depression	0	ukbb	European	SNPs from the MHC (chr6 26M~34M) region was removed for this traits	0.1317	0.1737	-0.7586	0.4481	0.014	0.0018	1.0055	0.0068	-0.0009	0.0046
TB	Triglycerides in IDL	27005778	metabolites	European	SNPs from the MHC (chr6 26M~34M) region was removed for this traits	-0.19	0.2568	0.74	0.4593	0.1066	0.0358	1.0113	0.0151	-0.0053	0.0055
TB	Cancer code_ self-reported: breast cancer	0	ukbb	European	SNPs from the MHC (chr6 26M~34M) region was removed for this traits	0.1405	0.19	-0.7397	0.4595	0.0098	0.0017	1.0191	0.0076	-0.0069	0.0048
TB	Worrier / anxious feelings	0	ukbb	European	SNPs from the MHC (chr6 26M~34M) region was removed for this traits	-0.0661	0.0898	0.7364	0.4615	0.0795	0.005	1.0008	0.0123	-0.0072	0.0053
TB	Diagnoses - main ICD10: K44 Diaphragmatic hernia	0	ukbb	European	SNPs from the MHC (chr6 26M~34M) region was removed for this traits	0.196	0.2662	-0.7362	0.4616	0.0051	0.0013	1.0054	0.0062	0.0011	0.0048
TB	Depressive symptoms	27089181	psychiatric	European	SNPs from the MHC (chr6 26M~34M) region was removed for this traits	0.104	0.1415	-0.7347	0.4625	0.0476	0.0036	1.0002	0.0071	-0.0037	0.005
TB	Medication for cholesterol_ blood pressure_ diabetes_ or take exogenous hormones: Blood pressure medication	0	ukbb	European	SNPs from the MHC (chr6 26M~34M) region was removed for this traits	0.0656	0.0893	-0.7343	0.4628	0.1046	0.0066	1.0325	0.0116	0.0056	0.0051
TB	Drive faster than motorway speed limit	0	ukbb	European	SNPs from the MHC (chr6 26M~34M) region was removed for this traits	-0.0692	0.0945	0.7322	0.464	0.0566	0.0028	1.0297	0.0087	-0.0063	0.0049
TB	Forced vital capacity (FVC)_ Best measure	0	ukbb	European	SNPs from the MHC (chr6 26M~34M) region was removed for this traits	0.0523	0.0715	-0.7321	0.4641	0.1883	0.0084	1.0817	0.0167	-0.0037	0.0055
TB	Diagnoses - main ICD10: I83 Varicose veins of lower extremities	0	ukbb	European	SNPs from the MHC (chr6 26M~34M) region was removed for this traits	0.0987	0.1352	-0.7296	0.4657	0.0192	0.0022	1.0339	0.0108	0.0005	0.0048
TB	Illness_ injury_ bereavement_ stress in last 2 years: Serious illness_ injury or assault to yourself	0	ukbb	European	SNPs from the MHC (chr6 26M~34M) region was removed for this traits	0.1196	0.165	-0.7251	0.4684	0.0142	0.0016	1.0114	0.0067	-0.0014	0.0048
TB	Diagnoses - main ICD10: J33 Nasal polyp	0	ukbb	European	SNPs from the MHC (chr6 26M~34M) region was removed for this traits	0.2287	0.3166	-0.7224	0.47	0.0033	0.0015	1.0066	0.0074	-0.0027	0.0049
TB	Years of schooling (proxy cognitive performance)	25201988	education	European	SNPs from the MHC (chr6 26M~34M) region was removed for this traits	-0.094	0.1304	0.721	0.4709	0.1071	0.0076	1.0258	0.0094	0.0106	0.0055
TB	Extreme bmi	23563607	anthropometric	European	SNPs from the MHC (chr6 26M~34M) region was removed for this traits	-0.103	0.1437	0.7165	0.4737	0.6896	0.0554	1.0303	0.0116	-0.0023	0.0067
TB	Duration of strenuous sports	0	ukbb	European	SNPs from the MHC (chr6 26M~34M) region was removed for this traits	-0.2333	0.3283	0.7105	0.4774	0.0301	0.0138	0.9943	0.007	0.0004	0.0046
TB	Doctor diagnosed hayfever or allergic rhinitis	0	ukbb	European	SNPs from the MHC (chr6 26M~34M) region was removed for this traits	-0.104	0.1468	0.7086	0.4786	0.0788	0.0093	1.0083	0.0083	-0.0021	0.005
TB	Systemic lupus erythematosus	26502338	autoimmune	European	SNPs from the MHC (chr6 26M~34M) region was removed for this traits	0.1311	0.1861	-0.7045	0.4811	0.3914	0.0672	1.105	0.0096	-0.002	0.0048
TB	Forced expiratory volume in 1 second (FEV1)	28166213	lung_function	European	SNPs from the MHC (chr6 26M~34M) region was removed for this traits	-0.0775	0.1103	0.7026	0.4823	0.2646	0.017	0.9703	0.0069	-0.0035	0.0047
TB	Number of children ever born	27798627	reproductive	European	SNPs from the MHC (chr6 26M~34M) region was removed for this traits	0.0981	0.1398	-0.7013	0.4831	0.0256	0.0018	0.97	0.007	0.0015	0.0042
TB	Former alcohol drinker	0	ukbb	European	SNPs from the MHC (chr6 26M~34M) region was removed for this traits	0.13	0.1872	-0.6945	0.4874	0.123	0.0209	0.9968	0.0061	-0.004	0.0043
TB	Triglycerides in very small VLDL	27005778	metabolites	European	SNPs from the MHC (chr6 26M~34M) region was removed for this traits	-0.1555	0.2248	0.6919	0.489	0.136	0.0378	0.9995	0.0096	-0.0044	0.0053
TB	Concentration of small LDL particles	27005778	metabolites	European	SNPs from the MHC (chr6 26M~34M) region was removed for this traits	-0.1953	0.2843	0.6869	0.4921	0.0923	0.0437	1.0079	0.0155	-0.0013	0.0052
TB	Vascular/heart problems diagnosed by doctor: Heart attack	0	ukbb	European	SNPs from the MHC (chr6 26M~34M) region was removed for this traits	0.1031	0.1501	-0.6869	0.4921	0.0189	0.0018	1.0119	0.0075	0.0009	0.0044
TB	Phospholipids in medium LDL	27005778	metabolites	European	SNPs from the MHC (chr6 26M~34M) region was removed for this traits	-0.2057	0.3044	0.6758	0.4992	0.0726	0.0427	1.0087	0.0188	-0.0053	0.0051
TB	Number of operations_ self-reported	0	ukbb	European	SNPs from the MHC (chr6 26M~34M) region was removed for this traits	0.078	0.1155	-0.6752	0.4995	0.0383	0.0021	1.0353	0.0074	-0.0013	0.0051
TB	Nervous feelings	0	ukbb	European	SNPs from the MHC (chr6 26M~34M) region was removed for this traits	0.0644	0.0959	-0.6721	0.5015	0.0661	0.004	1.0145	0.012	0.0017	0.0052
TB	Job involves shift work	0	ukbb	European	SNPs from the MHC (chr6 26M~34M) region was removed for this traits	0.0925	0.1379	-0.6706	0.5025	0.0308	0.0028	1.0015	0.0065	-0.0016	0.0045
TB	Cancer code_ self-reported: malignant melanoma	0	ukbb	European	SNPs from the MHC (chr6 26M~34M) region was removed for this traits	0.1724	0.2572	-0.6704	0.5026	0.005	0.0015	0.9933	0.0062	-0.0039	0.0044
TB	Diagnoses - main ICD10: I80 Phlebitis and thrombophlebitis	0	ukbb	European	SNPs from the MHC (chr6 26M~34M) region was removed for this traits	-0.1412	0.2112	0.6685	0.5038	0.0079	0.0016	0.994	0.0084	0.0007	0.0049
TB	Urate	23263486	other	European	SNPs from the MHC (chr6 26M~34M) region was removed for this traits	-0.0656	0.0992	0.6614	0.5083	0.1758	0.0577	0.9532	0.0485	-0.0025	0.0049
TB	Transport type for commuting to job workplace: Cycle	0	ukbb	European	SNPs from the MHC (chr6 26M~34M) region was removed for this traits	-0.0995	0.1505	0.6608	0.5087	0.0314	0.0033	1.0155	0.0074	-0.0038	0.0048
TB	Non-cancer illness code_ self-reported: allergy or anaphylactic reaction to drug	0	ukbb	European	SNPs from the MHC (chr6 26M~34M) region was removed for this traits	0.3665	0.5587	-0.6559	0.5119	0.0011	0.0014	1.0079	0.0062	-0.0042	0.0047
TB	Pain type(s) experienced in last month: None of the above	0	ukbb	European	SNPs from the MHC (chr6 26M~34M) region was removed for this traits	-0.0602	0.0918	0.6555	0.5121	0.0551	0.0027	1.0369	0.0087	0.0073	0.0052
TB	Waist circumference	25673412	anthropometric	European	SNPs from the MHC (chr6 26M~34M) region was removed for this traits	-0.0685	0.1046	0.6551	0.5124	0.1206	0.0051	0.8465	0.0077	-0.0026	0.0049
TB	Non-cancer illness code_ self-reported: iron deficiency anaemia	0	ukbb	European	SNPs from the MHC (chr6 26M~34M) region was removed for this traits	0.1845	0.2819	-0.6544	0.5128	0.0045	0.0013	0.9907	0.0061	0.0067	0.0046
TB	22:6 docosahexaenoic acid	27005778	metabolites	European	SNPs from the MHC (chr6 26M~34M) region was removed for this traits	-0.199	0.3092	0.6436	0.5198	0.1318	0.0372	0.9953	0.0074	0.0037	0.0056
TB	Number of days/week of moderate physical activity 10+ minutes	0	ukbb	European	SNPs from the MHC (chr6 26M~34M) region was removed for this traits	0.0678	0.1058	-0.6409	0.5216	0.042	0.0025	1.0123	0.0078	0.0008	0.0052
TB	Non-cancer illness code_ self-reported: heart attack/myocardial infarction	0	ukbb	European	SNPs from the MHC (chr6 26M~34M) region was removed for this traits	0.0956	0.1495	-0.6394	0.5225	0.0193	0.0018	1.0102	0.0074	0.0008	0.0044
TB	Blood clot_ DVT_ bronchitis_ emphysema_ asthma_ rhinitis_ eczema_ allergy diagnosed by doctor: None of the above	0	ukbb	European	SNPs from the MHC (chr6 26M~34M) region was removed for this traits	-0.059	0.0923	0.6395	0.5225	0.0767	0.0062	1.0363	0.0168	0.0038	0.0058
TB	Fasting insulin main effect	22581228	glycemic	European	SNPs from the MHC (chr6 26M~34M) region was removed for this traits	0.1351	0.2127	-0.6352	0.5253	0.07	0.0101	1.0157	0.0069	-0.0011	0.0048
TB	Non-cancer illness code_ self-reported: hayfever/allergic rhinitis	0	ukbb	European	SNPs from the MHC (chr6 26M~34M) region was removed for this traits	-0.083	0.1308	0.635	0.5254	0.0228	0.0024	1.0189	0.0085	-0.0049	0.0046
TB	Impedance of whole body	0	ukbb	European	SNPs from the MHC (chr6 26M~34M) region was removed for this traits	0.0381	0.0601	-0.6348	0.5256	0.2579	0.0096	1.0894	0.0218	0.0068	0.0057
TB	Suffer from nerves	0	ukbb	European	SNPs from the MHC (chr6 26M~34M) region was removed for this traits	0.0658	0.1042	-0.6314	0.5278	0.0457	0.0031	0.9987	0.0096	-0.0017	0.005
TB	Average weekly spirits intake	0	ukbb	European	SNPs from the MHC (chr6 26M~34M) region was removed for this traits	-0.0789	0.1251	0.6309	0.5281	0.0315	0.0027	1.0167	0.008	-0.0057	0.0046
TB	Forced expiratory volume in 1 second	0	lung_function	European	SNPs from the MHC (chr6 26M~34M) region was removed for this traits	-0.0431	0.0684	0.6302	0.5285	0.1769	0.0068	0.9534	0.0125	-0.0053	0.0056
TB	Cancer code_ self-reported: small intestine/small bowel cancer	0	ukbb	European	SNPs from the MHC (chr6 26M~34M) region was removed for this traits	0.3105	0.4961	-0.6259	0.5314	0.0011	0.0015	0.9987	0.0071	-0.0059	0.0047
TB	Average weekly intake of other alcoholic drinks	0	ukbb	European	SNPs from the MHC (chr6 26M~34M) region was removed for this traits	0.2633	0.4211	-0.6253	0.5318	0.0082	0.0059	1.0032	0.0065	0.0017	0.0045
TB	Concentration of large HDL particles	27005778	metabolites	European	SNPs from the MHC (chr6 26M~34M) region was removed for this traits	0.1351	0.2169	-0.6229	0.5333	0.1311	0.0298	1.0006	0.0151	0.0026	0.0047
TB	Non-cancer illness code_ self-reported: eczema/dermatitis	0	ukbb	European	SNPs from the MHC (chr6 26M~34M) region was removed for this traits	0.1275	0.205	-0.622	0.5339	0.0083	0.0021	1.0149	0.0072	0.0004	0.0052
TB	Ever had bowel cancer screening	0	ukbb	European	SNPs from the MHC (chr6 26M~34M) region was removed for this traits	-0.103	0.1665	0.6187	0.5361	0.013	0.0016	1.0201	0.0072	1.8473e-05	0.0048
TB	Home area population density - urban or rural: Scotland - Large Urban Area	0	ukbb	European	SNPs from the MHC (chr6 26M~34M) region was removed for this traits	-0.1677	0.272	0.6166	0.5375	0.0113	0.0031	2.1358	0.0143	-0.0039	0.0071
TB	Birth weight	0	ukbb	European	SNPs from the MHC (chr6 26M~34M) region was removed for this traits	-0.061	0.0993	0.6147	0.5387	0.1083	0.0061	1.051	0.0132	-0.0083	0.0057
TB	Diagnoses - main ICD10: K29 Gastritis and duodenitis	0	ukbb	European	SNPs from the MHC (chr6 26M~34M) region was removed for this traits	-0.1252	0.2039	0.6143	0.539	0.0073	0.0015	1.0044	0.0064	-0.004	0.0045
TB	Duration of other exercises	0	ukbb	European	SNPs from the MHC (chr6 26M~34M) region was removed for this traits	-0.1178	0.1921	0.6134	0.5396	0.0186	0.0031	1.0091	0.0071	-0.0077	0.0043
TB	Cholesterol esters in large LDL	27005778	metabolites	European	SNPs from the MHC (chr6 26M~34M) region was removed for this traits	-0.1944	0.318	0.6113	0.541	0.0757	0.0508	1.0127	0.0213	-0.0047	0.0053
TB	Getting up in morning	0	ukbb	European	SNPs from the MHC (chr6 26M~34M) region was removed for this traits	-0.0568	0.0931	0.6101	0.5418	0.0684	0.0031	1.0399	0.0106	0.0102	0.0052
TB	Sitting height	0	ukbb	European	SNPs from the MHC (chr6 26M~34M) region was removed for this traits	0.0382	0.0629	-0.6073	0.5437	0.321	0.0183	1.1368	0.0417	-0.0122	0.0069
TB	Diagnoses - main ICD10: K76 Other diseases of liver	0	ukbb	European	SNPs from the MHC (chr6 26M~34M) region was removed for this traits	0.1674	0.2776	-0.6031	0.5465	0.0037	0.0013	0.9923	0.0061	-0.0046	0.0044
TB	Arm fat-free mass (right)	0	ukbb	European	SNPs from the MHC (chr6 26M~34M) region was removed for this traits	0.0384	0.0637	-0.602	0.5471	0.2659	0.0109	1.1032	0.0266	-0.0083	0.0064
TB	Medication for pain relief_ constipation_ heartburn: Omeprazole (e.g. Zanprol)	0	ukbb	European	SNPs from the MHC (chr6 26M~34M) region was removed for this traits	0.0824	0.1375	-0.5995	0.5488	0.0182	0.0016	1.0196	0.0071	-0.0021	0.0045
TB	Total lipids in small LDL	27005778	metabolites	European	SNPs from the MHC (chr6 26M~34M) region was removed for this traits	-0.1776	0.2965	0.5991	0.5491	0.0854	0.0457	1.0087	0.0171	-0.0013	0.0052
TB	Duration of walks	0	ukbb	European	SNPs from the MHC (chr6 26M~34M) region was removed for this traits	-0.0616	0.1029	0.599	0.5492	0.0466	0.0029	1.007	0.0085	-0.0014	0.0049
TB	Childhood IQ	23358156	education	European	SNPs from the MHC (chr6 26M~34M) region was removed for this traits	-0.1264	0.2111	0.5985	0.5495	0.2769	0.0448	1.0011	0.0093	0.0013	0.0059
TB	Diagnoses - main ICD10: N20 Calculus of kidney and ureter	0	ukbb	European	SNPs from the MHC (chr6 26M~34M) region was removed for this traits	-0.1381	0.2316	0.596	0.5511	0.0081	0.0014	1.0081	0.0068	-0.0053	0.0052
TB	Underlying (primary) cause of death: ICD10: E85.4 Organ-limited amyloidosis	0	ukbb	European	SNPs from the MHC (chr6 26M~34M) region was removed for this traits	0.2814	0.4724	-0.5957	0.5514	0.0599	0.0617	1	0.007	0.0039	0.0046
TB	Morning/evening person (chronotype)	0	ukbb	European	SNPs from the MHC (chr6 26M~34M) region was removed for this traits	0.0474	0.0797	-0.5951	0.5518	0.116	0.0042	1.0421	0.0112	-0.004	0.0053
TB	Diagnoses - main ICD10: F43 Reaction to severe stress_ and adjustment disorders	0	ukbb	European	SNPs from the MHC (chr6 26M~34M) region was removed for this traits	-0.4316	0.727	0.5937	0.5527	0.0007	0.0013	1.0029	0.0056	-7.8986e-05	0.0041
TB	Fractured bone site(s): Wrist	0	ukbb	European	SNPs from the MHC (chr6 26M~34M) region was removed for this traits	0.1311	0.2213	-0.5922	0.5537	0.0065	0.0017	1.0081	0.0072	2.625e-06	0.0047
TB	Hearing aid user	0	ukbb	European	SNPs from the MHC (chr6 26M~34M) region was removed for this traits	-0.1047	0.1771	0.5911	0.5545	0.0168	0.0026	1.0058	0.0067	-0.0038	0.004
TB	Obesity class 3	23563607	anthropometric	European	SNPs from the MHC (chr6 26M~34M) region was removed for this traits	-0.1006	0.1704	0.5906	0.5548	0.1226	0.0146	0.979	0.0093	0.0002	0.0059
TB	Qualifications: O levels/GCSEs or equivalent	0	ukbb	European	SNPs from the MHC (chr6 26M~34M) region was removed for this traits	-0.0586	0.1006	0.5824	0.5603	0.0484	0.0025	1.0172	0.0094	0.0052	0.0048
TB	Mineral and other dietary supplements: Selenium	0	ukbb	European	SNPs from the MHC (chr6 26M~34M) region was removed for this traits	-0.1429	0.2458	0.5814	0.561	0.0062	0.0015	1.0008	0.0069	0.0025	0.0044
TB	PGC cross-disorder analysis	23453885	psychiatric	European	SNPs from the MHC (chr6 26M~34M) region was removed for this traits	-0.0732	0.126	0.5807	0.5615	0.1739	0.013	1.0117	0.0114	-0.0048	0.0068
TB	Body mass index	20935630	anthropometric	European	SNPs from the MHC (chr6 26M~34M) region was removed for this traits	-0.064	0.1103	0.5799	0.562	0.1893	0.0096	1.0113	0.0104	0.002	0.0055
TB	Extreme waist-to-hip ratio	23563607	anthropometric	European	SNPs from the MHC (chr6 26M~34M) region was removed for this traits	-0.1347	0.2331	0.5778	0.5634	0.3592	0.0579	0.9774	0.0083	-0.0019	0.0068
TB	Non-cancer illness code_ self-reported: bladder problem (not cancer)	0	ukbb	European	SNPs from the MHC (chr6 26M~34M) region was removed for this traits	0.2173	0.3767	-0.5769	0.564	0.0022	0.0013	1.002	0.0069	0.0004	0.0051
TB	Duration of fitness test	0	ukbb	European	SNPs from the MHC (chr6 26M~34M) region was removed for this traits	-0.2101	0.3665	0.5733	0.5664	0.0202	0.009	1.0044	0.0065	-0.0027	0.0046
TB	Concentration of medium LDL particles	27005778	metabolites	European	SNPs from the MHC (chr6 26M~34M) region was removed for this traits	-0.1774	0.311	0.5706	0.5683	0.0786	0.0489	1.0123	0.0195	-0.0031	0.0052
TB	Pain type(s) experienced in last month: Pain all over the body	0	ukbb	European	SNPs from the MHC (chr6 26M~34M) region was removed for this traits	0.0964	0.1704	-0.5653	0.5718	0.0104	0.0016	1.0034	0.0072	-0.0072	0.0044
TB	Diagnoses - main ICD10: K21 Gastro-oesophageal reflux disease	0	ukbb	European	SNPs from the MHC (chr6 26M~34M) region was removed for this traits	-0.1172	0.209	0.5606	0.5751	0.0064	0.0013	1.0023	0.0056	-0.008	0.0045
TB	Neo-openness to experience	21173776	personality	European	SNPs from the MHC (chr6 26M~34M) region was removed for this traits	-0.1463	0.2624	0.5576	0.5771	0.106	0.0274	0.9914	0.0069	-0.0023	0.0048
TB	Total cholesterol in LDL	27005778	metabolites	European	SNPs from the MHC (chr6 26M~34M) region was removed for this traits	-0.1751	0.3144	0.5568	0.5776	0.0679	0.0503	1.0142	0.0232	-0.0048	0.0051
TB	Total cholesterol in large LDL	27005778	metabolites	European	SNPs from the MHC (chr6 26M~34M) region was removed for this traits	-0.1734	0.3121	0.5557	0.5784	0.0653	0.0466	1.015	0.0221	-0.0053	0.0052
TB	Total lipids in large HDL	27005778	metabolites	European	SNPs from the MHC (chr6 26M~34M) region was removed for this traits	0.1223	0.2208	-0.554	0.5796	0.1293	0.0303	1.0017	0.015	0.0029	0.0047
TB	Illnesses of father: Prostate cancer	0	ukbb	European	SNPs from the MHC (chr6 26M~34M) region was removed for this traits	0.1057	0.1911	-0.553	0.5802	0.0084	0.0019	1.0126	0.0081	-0.0003	0.0043
TB	Total lipids in medium LDL	27005778	metabolites	European	SNPs from the MHC (chr6 26M~34M) region was removed for this traits	-0.1706	0.3085	0.5529	0.5803	0.0804	0.0497	1.0105	0.0202	-0.0031	0.0052
TB	Number of older siblings	0	ukbb	European	SNPs from the MHC (chr6 26M~34M) region was removed for this traits	-0.2398	0.4342	0.5522	0.5808	0.0059	0.0052	1.0071	0.0062	-0.0038	0.0043
TB	Alcohol intake frequency.	0	ukbb	European	SNPs from the MHC (chr6 26M~34M) region was removed for this traits	0.0472	0.0857	-0.5504	0.582	0.0833	0.0041	1.045	0.0109	-0.0072	0.0056
TB	Blood clot_ DVT_ bronchitis_ emphysema_ asthma_ rhinitis_ eczema_ allergy diagnosed by doctor: Blood clot in the lung	0	ukbb	European	SNPs from the MHC (chr6 26M~34M) region was removed for this traits	-0.1148	0.2086	0.5503	0.5821	0.0059	0.0015	1.0078	0.007	0.0024	0.0043
TB	Total cholesterol in IDL	27005778	metabolites	European	SNPs from the MHC (chr6 26M~34M) region was removed for this traits	-0.1745	0.319	0.5469	0.5844	0.0713	0.0461	1.0188	0.0196	-0.0051	0.0053
TB	Age when periods started (menarche)	0	ukbb	European	SNPs from the MHC (chr6 26M~34M) region was removed for this traits	0.0394	0.0721	-0.5461	0.585	0.2089	0.0102	1.0037	0.0124	-0.0049	0.0051
TB	Eye problems/disorders: Injury or trauma resulting in loss of vision	0	ukbb	European	SNPs from the MHC (chr6 26M~34M) region was removed for this traits	1.5874	2658633	-0.544	0.5864	0.0013	0.0039	1.0102	0.006	0.0073	0.0037
TB	Number of live births	0	ukbb	European	SNPs from the MHC (chr6 26M~34M) region was removed for this traits	0.0689	0.128	-0.5382	0.5905	0.0612	0.0041	1.0088	0.0081	-0.0013	0.005
TB	Transport type for commuting to job workplace: Walk	0	ukbb	European	SNPs from the MHC (chr6 26M~34M) region was removed for this traits	-0.0996	0.1853	0.5375	0.5909	0.0165	0.0027	1.0047	0.0065	0.0004	0.005
TB	Apolipoprotein B	27005778	metabolites	European	SNPs from the MHC (chr6 26M~34M) region was removed for this traits	-0.1528	0.2869	0.5327	0.5942	0.0824	0.0403	1.0089	0.0143	-0.0029	0.0051
TB	Illnesses of mother: Diabetes	0	ukbb	European	SNPs from the MHC (chr6 26M~34M) region was removed for this traits	-0.0756	0.1421	0.5321	0.5947	0.0207	0.0019	1.0161	0.0089	-0.0007	0.0046
TB	Cholesterol esters in medium LDL	27005778	metabolites	European	SNPs from the MHC (chr6 26M~34M) region was removed for this traits	-0.1654	0.3113	0.5315	0.5951	0.0793	0.0495	1.0107	0.0202	-0.0034	0.0052
TB	Subjective well being	27089181	psychiatric	European	SNPs from the MHC (chr6 26M~34M) region was removed for this traits	-0.077	0.1451	0.5306	0.5957	0.0251	0.0021	1.0006	0.0074	0.003	0.0047
TB	Cancer code_ self-reported: squamous cell carcinoma	0	ukbb	European	SNPs from the MHC (chr6 26M~34M) region was removed for this traits	-0.1936	0.3668	0.5279	0.5976	0.0021	0.0013	1.0003	0.0069	-0.0049	0.0045
TB	Concentration of large LDL particles	27005778	metabolites	European	SNPs from the MHC (chr6 26M~34M) region was removed for this traits	-0.1677	0.3181	0.5272	0.5981	0.0748	0.0505	1.0164	0.021	-0.0046	0.0053
TB	Diagnoses - main ICD10: K80 Cholelithiasis	0	ukbb	European	SNPs from the MHC (chr6 26M~34M) region was removed for this traits	-0.1079	0.2047	0.5271	0.5981	0.0095	0.0019	1.0236	0.0086	0.0026	0.0049
TB	Insomnia	27992416	sleeping	European	SNPs from the MHC (chr6 26M~34M) region was removed for this traits	0.0727	0.1383	-0.5256	0.5991	0.1329	0.0117	1.003	0.0077	0.0009	0.005
TB	Illnesses of mother: Chronic bronchitis/emphysema	0	ukbb	European	SNPs from the MHC (chr6 26M~34M) region was removed for this traits	0.0864	0.1663	-0.5196	0.6034	0.0128	0.0019	1.0036	0.0069	-0.0054	0.0048
TB	Diagnoses - main ICD10: K52 Other non-infective gastro-enteritis and colitis	0	ukbb	European	SNPs from the MHC (chr6 26M~34M) region was removed for this traits	0.1268	0.2442	-0.5194	0.6035	0.0049	0.0013	1.0034	0.0062	0.0007	0.0049
TB	Non-cancer illness code_ self-reported: crohns disease	0	ukbb	European	SNPs from the MHC (chr6 26M~34M) region was removed for this traits	0.1404	0.2713	-0.5175	0.6048	0.0053	0.0014	1.0047	0.0065	-0.0002	0.0049
TB	Sensitivity / hurt feelings	0	ukbb	European	SNPs from the MHC (chr6 26M~34M) region was removed for this traits	0.0454	0.0879	-0.517	0.6052	0.0626	0.0032	1.0216	0.0094	-0.0062	0.0046
TB	Ever depressed for a whole week	0	ukbb	European	SNPs from the MHC (chr6 26M~34M) region was removed for this traits	0.0609	0.1178	-0.5165	0.6055	0.0636	0.0052	0.9928	0.0068	-0.0028	0.0041
TB	Diagnoses - main ICD10: K50 Crohns disease [regional enteritis]	0	ukbb	European	SNPs from the MHC (chr6 26M~34M) region was removed for this traits	0.144	0.2799	-0.5143	0.6071	0.0045	0.0014	1.0025	0.0068	0.0019	0.0045
TB	Total cholesterol in small LDL	27005778	metabolites	European	SNPs from the MHC (chr6 26M~34M) region was removed for this traits	-0.1592	0.3098	0.5138	0.6074	0.0686	0.0439	1.017	0.0187	-0.0019	0.0052
TB	Mouth/teeth dental problems: Bleeding gums	0	ukbb	European	SNPs from the MHC (chr6 26M~34M) region was removed for this traits	-0.071	0.1382	0.5137	0.6074	0.0224	0.0019	1.0108	0.0075	-0.0021	0.0053
TB	Diagnoses - main ICD10: M10 Gout	0	ukbb	European	SNPs from the MHC (chr6 26M~34M) region was removed for this traits	0.1865	0.3643	-0.5119	0.6087	0.0022	0.0015	0.9999	0.0069	-0.0008	0.0047
TB	Current employment status: Doing unpaid or voluntary work	0	ukbb	European	SNPs from the MHC (chr6 26M~34M) region was removed for this traits	-0.0922	0.1802	0.5114	0.609	0.009	0.0014	1.0091	0.0064	0.0006	0.0045
TB	Birth weight of first child	0	ukbb	European	SNPs from the MHC (chr6 26M~34M) region was removed for this traits	-0.0528	0.1035	0.5097	0.6102	0.1083	0.0063	1.0242	0.0095	-0.0031	0.0054
TB	Total lipids in large LDL	27005778	metabolites	European	SNPs from the MHC (chr6 26M~34M) region was removed for this traits	-0.1627	0.3195	0.5093	0.6106	0.0745	0.0515	1.015	0.0216	-0.0044	0.0053
TB	Leg fat-free mass (left)	0	ukbb	European	SNPs from the MHC (chr6 26M~34M) region was removed for this traits	0.0324	0.064	-0.5068	0.6123	0.2664	0.0109	1.1058	0.0247	-0.0083	0.0065
TB	Age at last live birth	0	ukbb	European	SNPs from the MHC (chr6 26M~34M) region was removed for this traits	-0.0579	0.1149	0.5042	0.6141	0.0886	0.006	1.0161	0.0085	3.857e-05	0.0045
TB	Leg predicted mass (left)	0	ukbb	European	SNPs from the MHC (chr6 26M~34M) region was removed for this traits	0.032	0.0639	-0.5008	0.6165	0.2661	0.0108	1.1054	0.0245	-0.0082	0.0065
TB	Diagnoses - main ICD10: I48 Atrial fibrillation and flutter	0	ukbb	European	SNPs from the MHC (chr6 26M~34M) region was removed for this traits	-0.0805	0.161	0.5002	0.6169	0.0129	0.002	1.0108	0.0076	-0.0003	0.0047
TB	Diagnoses - main ICD10: M54 Dorsalgia	0	ukbb	European	SNPs from the MHC (chr6 26M~34M) region was removed for this traits	0.1	0.1999	-0.5001	0.617	0.0101	0.0015	1.0038	0.0072	-0.0022	0.0048
TB	Years of schooling 2013	23722424	education	European	SNPs from the MHC (chr6 26M~34M) region was removed for this traits	-0.0689	0.1381	0.4991	0.6177	0.0847	0.0062	1.0177	0.0088	0.0102	0.0055
TB	Why reduced smoking: Illness or ill health	0	ukbb	European	SNPs from the MHC (chr6 26M~34M) region was removed for this traits	0.1431	0.2895	-0.4942	0.6212	0.1119	0.0423	0.9975	0.0065	-0.0017	0.0042
TB	Weight	0	ukbb	European	SNPs from the MHC (chr6 26M~34M) region was removed for this traits	0.0308	0.0623	-0.4933	0.6218	0.2651	0.01	1.0853	0.0219	-0.0056	0.0063
TB	Mean Thalamus	25607358	brain_volume	European	SNPs from the MHC (chr6 26M~34M) region was removed for this traits	0.1223	0.2487	-0.4916	0.623	0.14	0.0366	0.9791	0.0063	0.0038	0.0045
TB	HOMA-IR	20081858	glycemic	European	SNPs from the MHC (chr6 26M~34M) region was removed for this traits	0.1231	0.2508	-0.4907	0.6236	0.0686	0.0124	1.0031	0.0064	-0.0043	0.0048
TB	Fasting glucose main effect	22581228	glycemic	European	SNPs from the MHC (chr6 26M~34M) region was removed for this traits	-0.0794	0.1619	0.4901	0.6241	0.0987	0.0189	0.9981	0.0097	-0.0059	0.0046
TB	Diagnoses - main ICD10: K62 Other diseases of anus and rectum	0	ukbb	European	SNPs from the MHC (chr6 26M~34M) region was removed for this traits	0.122	0.2502	-0.4878	0.6257	0.005	0.0015	1.002	0.0067	-0.0088	0.0042
TB	Alcohol drinker status: Previous	0	ukbb	European	SNPs from the MHC (chr6 26M~34M) region was removed for this traits	0.0779	0.1598	-0.4873	0.626	0.0132	0.0015	1.0071	0.0064	-0.0092	0.0044
TB	Phospholipids in large LDL	27005778	metabolites	European	SNPs from the MHC (chr6 26M~34M) region was removed for this traits	-0.1561	0.3206	0.4869	0.6264	0.0625	0.0448	1.0175	0.0209	-0.006	0.0052
TB	Trunk fat percentage	0	ukbb	European	SNPs from the MHC (chr6 26M~34M) region was removed for this traits	0.0334	0.0688	-0.4862	0.6269	0.2061	0.0071	1.0851	0.0176	0.0011	0.0061
TB	Leg predicted mass (right)	0	ukbb	European	SNPs from the MHC (chr6 26M~34M) region was removed for this traits	0.0313	0.0645	-0.4849	0.6278	0.2638	0.0108	1.1131	0.0254	-0.0084	0.0067
TB	Hip circumference	25673412	anthropometric	European	SNPs from the MHC (chr6 26M~34M) region was removed for this traits	-0.0473	0.0976	0.4841	0.6283	0.1269	0.0059	0.8614	0.0081	-0.0001	0.0046
TB	Leg fat-free mass (right)	0	ukbb	European	SNPs from the MHC (chr6 26M~34M) region was removed for this traits	0.031	0.0647	-0.4797	0.6315	0.2641	0.0109	1.1134	0.0254	-0.0081	0.0067
TB	Major depressive disorder	22472876	psychiatric	European	SNPs from the MHC (chr6 26M~34M) region was removed for this traits	-0.0946	0.1978	0.4779	0.6327	0.1737	0.0257	1.0039	0.006	-0.0008	0.005
TB	Alcohol usually taken with meals	0	ukbb	European	SNPs from the MHC (chr6 26M~34M) region was removed for this traits	-0.0501	0.1052	0.4763	0.6339	0.1099	0.0052	1.0593	0.0094	0.005	0.0054
TB	Bipolar disorder	21926972	psychiatric	European	SNPs from the MHC (chr6 26M~34M) region was removed for this traits	-0.0784	0.165	0.4753	0.6346	0.4343	0.0368	1.0222	0.0075	-0.001	0.0056
TB	Shortness of breath walking on level ground	0	ukbb	European	SNPs from the MHC (chr6 26M~34M) region was removed for this traits	0.0719	0.1518	-0.4736	0.6358	0.049	0.0052	1.0083	0.0067	-0.0042	0.0046
TB	Frequency of walking for pleasure in last 4 weeks	0	ukbb	European	SNPs from the MHC (chr6 26M~34M) region was removed for this traits	0.0569	0.1208	-0.4712	0.6375	0.0346	0.0026	1.0069	0.0078	0.0023	0.0049
TB	Duration of moderate activity	0	ukbb	European	SNPs from the MHC (chr6 26M~34M) region was removed for this traits	0.0614	0.1304	-0.4709	0.6377	0.0319	0.0024	1.0087	0.0073	-0.0041	0.0048
TB	Diagnoses - main ICD10: B37 Candidiasis	0	ukbb	European	SNPs from the MHC (chr6 26M~34M) region was removed for this traits	-0.7071	1147229	0.4701	0.6383	0.0006	0.0014	1.0016	0.0066	-0.0094	0.0044
TB	Apolipoprotein A-I	27005778	metabolites	European	SNPs from the MHC (chr6 26M~34M) region was removed for this traits	0.1386	0.2953	-0.4695	0.6387	0.0728	0.0306	1.0057	0.0116	0.0035	0.0049
TB	Alcohol drinker status: Never	0	ukbb	European	SNPs from the MHC (chr6 26M~34M) region was removed for this traits	-0.0672	0.1434	0.4685	0.6394	0.0145	0.0016	1.016	0.0067	-0.0035	0.0048
TB	Diagnoses - main ICD10: N92 Excessive_ frequent and irregular menstruation	0	ukbb	European	SNPs from the MHC (chr6 26M~34M) region was removed for this traits	0.1005	0.2155	-0.4664	0.6409	0.0071	0.0017	1.001	0.0073	0.0021	0.0046
TB	Total cholesterol in medium LDL	27005778	metabolites	European	SNPs from the MHC (chr6 26M~34M) region was removed for this traits	-0.1466	0.3157	0.4644	0.6424	0.0681	0.0467	1.0134	0.0216	-0.0047	0.0052
TB	Cigarettes smoked per day	20418890	smoking_behaviour	European	SNPs from the MHC (chr6 26M~34M) region was removed for this traits	0.1029	0.2252	-0.4567	0.6479	0.0605	0.015	1.0043	0.0061	0.0004	0.004
TB	Forced expiratory volume in 1-second (FEV1)	0	ukbb	European	SNPs from the MHC (chr6 26M~34M) region was removed for this traits	0.033	0.0729	-0.4534	0.6503	0.1473	0.0061	1.066	0.0137	-0.0004	0.0055
TB	Trunk fat mass	0	ukbb	European	SNPs from the MHC (chr6 26M~34M) region was removed for this traits	0.0295	0.0652	-0.4521	0.6512	0.231	0.0079	1.0792	0.0185	-0.0028	0.0061
TB	Non-cancer illness code_ self-reported: varicose veins	0	ukbb	European	SNPs from the MHC (chr6 26M~34M) region was removed for this traits	-0.1218	0.2695	0.4518	0.6514	0.0044	0.0014	1.0107	0.0063	-0.0035	0.0048
TB	Non-cancer illness code_ self-reported: pulmonary embolism +/- dvt	0	ukbb	European	SNPs from the MHC (chr6 26M~34M) region was removed for this traits	-0.0963	0.2146	0.4486	0.6538	0.0055	0.0015	1.0072	0.007	0.0023	0.0043
TB	Qualifications: CSEs or equivalent	0	ukbb	European	SNPs from the MHC (chr6 26M~34M) region was removed for this traits	0.0606	0.1353	-0.4481	0.6541	0.0207	0.0018	1.0597	0.0073	-6.8715e-05	0.0048
TB	Non-cancer illness code_ self-reported: uterine fibroids	0	ukbb	European	SNPs from the MHC (chr6 26M~34M) region was removed for this traits	0.101	0.2259	-0.447	0.6549	0.0069	0.0014	1.0081	0.0066	0.0065	0.0046
TB	Knee pain for 3+ months	0	ukbb	European	SNPs from the MHC (chr6 26M~34M) region was removed for this traits	0.1012	0.2272	-0.4455	0.656	0.0269	0.0069	1	0.0065	0.0028	0.0045
TB	Medication for pain relief_ constipation_ heartburn: Aspirin	0	ukbb	European	SNPs from the MHC (chr6 26M~34M) region was removed for this traits	0.0572	0.1293	-0.4423	0.6583	0.0212	0.0018	1.0128	0.0068	0.0037	0.0047
TB	Excessive daytime sleepiness	27992416	sleeping	European	SNPs from the MHC (chr6 26M~34M) region was removed for this traits	0.0618	0.1406	-0.4394	0.6604	0.0544	0.0052	1.0017	0.0069	-0.0014	0.0044
TB	Cancer code_ self-reported: lung cancer	0	ukbb	European	SNPs from the MHC (chr6 26M~34M) region was removed for this traits	0.4873	1.1124	-0.4381	0.6613	0.0004	0.0012	0.9925	0.0064	0.0011	0.0045
TB	Reason for glasses/contact lenses: For just reading/near work as you are getting older (called presbyopia)	0	ukbb	European	SNPs from the MHC (chr6 26M~34M) region was removed for this traits	0.1277	0.292	-0.4374	0.6618	0.0038	0.0017	1.1374	0.0082	0.0007	0.0046
TB	Type 2 Diabetes	22885922	glycemic	European	SNPs from the MHC (chr6 26M~34M) region was removed for this traits	-0.078	0.1788	0.4363	0.6626	0.0878	0.0094	1.0082	0.0069	-0.0025	0.0045
TB	Hair/balding pattern: Pattern 4	0	ukbb	European	SNPs from the MHC (chr6 26M~34M) region was removed for this traits	-0.0388	0.0891	0.4357	0.6631	0.168	0.0195	1.0975	0.0243	-0.004	0.0059
TB	Alcohol intake versus 10 years previously	0	ukbb	European	SNPs from the MHC (chr6 26M~34M) region was removed for this traits	-0.0473	0.1092	0.4335	0.6647	0.0346	0.0024	1.0304	0.008	0.0011	0.0049
TB	Number of pregnancy terminations	0	ukbb	European	SNPs from the MHC (chr6 26M~34M) region was removed for this traits	0.0848	0.1969	-0.431	0.6665	0.0604	0.0099	1.0067	0.0076	-0.0008	0.0046
TB	Handedness (chirality/laterality): Left-handed	0	ukbb	European	SNPs from the MHC (chr6 26M~34M) region was removed for this traits	-0.0767	0.1805	0.4246	0.6711	0.0099	0.0017	1.0053	0.0071	-0.0045	0.0043
TB	Peak expiratory flow	0	lung_function	European	SNPs from the MHC (chr6 26M~34M) region was removed for this traits	-0.0895	0.2113	0.4237	0.6718	0.0971	0.0202	0.9709	0.0068	-0.0004	0.0041
TB	Illness_ injury_ bereavement_ stress in last 2 years: Death of a close relative	0	ukbb	European	SNPs from the MHC (chr6 26M~34M) region was removed for this traits	-0.0901	0.2128	0.4234	0.672	0.0062	0.0015	1.0052	0.0063	-0.0067	0.0046
TB	Diagnoses - main ICD10: C50 Malignant neoplasm of breast	0	ukbb	European	SNPs from the MHC (chr6 26M~34M) region was removed for this traits	0.0872	0.2072	-0.4207	0.674	0.0088	0.0016	1.0039	0.0075	-0.0027	0.0045
TB	Ever highly irritable/argumentative for 2 days	0	ukbb	European	SNPs from the MHC (chr6 26M~34M) region was removed for this traits	0.0558	0.1326	-0.4206	0.6741	0.0524	0.0057	0.9978	0.0074	-0.0039	0.0045
TB	Fractured bone site(s): Arm	0	ukbb	European	SNPs from the MHC (chr6 26M~34M) region was removed for this traits	0.1057	0.2516	-0.42	0.6745	0.0053	0.0015	0.9966	0.007	-0.0015	0.0049
TB	Number of days/week of vigorous physical activity 10+ minutes	0	ukbb	European	SNPs from the MHC (chr6 26M~34M) region was removed for this traits	0.0523	0.1252	-0.4178	0.6761	0.0379	0.0023	1.015	0.008	0.001	0.0053
TB	Diagnoses - main ICD10: K20 Oesophagitis	0	ukbb	European	SNPs from the MHC (chr6 26M~34M) region was removed for this traits	0.1592	0.3828	-0.4161	0.6774	0.0021	0.0013	1.0071	0.0065	-0.0027	0.0045
TB	Non-cancer illness code_ self-reported: hypothyroidism/myxoedema	0	ukbb	European	SNPs from the MHC (chr6 26M~34M) region was removed for this traits	-0.0447	0.1085	0.412	0.6803	0.0508	0.0059	1.0325	0.0149	-0.0008	0.0048
TB	Taking other prescription medications	0	ukbb	European	SNPs from the MHC (chr6 26M~34M) region was removed for this traits	0.042	0.1023	-0.4106	0.6814	0.0432	0.0022	1.0166	0.0083	-0.0079	0.0049
TB	Number of treatments/medications taken	0	ukbb	European	SNPs from the MHC (chr6 26M~34M) region was removed for this traits	0.0374	0.0912	-0.4095	0.6821	0.0605	0.0025	1.0322	0.0092	-0.0047	0.005
TB	Diagnoses - main ICD10: R11 Nausea and vomiting	0	ukbb	European	SNPs from the MHC (chr6 26M~34M) region was removed for this traits	0.212	0.5178	-0.4095	0.6822	0.0011	0.0012	0.9954	0.0061	0.0016	0.0047
TB	Sodium in urine	0	ukbb	European	SNPs from the MHC (chr6 26M~34M) region was removed for this traits	0.0365	0.09	-0.4059	0.6849	0.0713	0.0031	1.0287	0.0098	-0.0038	0.005
TB	Total lipids in IDL	27005778	metabolites	European	SNPs from the MHC (chr6 26M~34M) region was removed for this traits	-0.1271	0.3145	0.404	0.6862	0.0733	0.0449	1.0194	0.0186	-0.0048	0.0054
TB	Fractured bone site(s): Ankle	0	ukbb	European	SNPs from the MHC (chr6 26M~34M) region was removed for this traits	-0.0965	0.2406	0.401	0.6884	0.0063	0.0016	0.9957	0.0066	-0.006	0.0046
TB	Used an inhaler for chest within last hour	0	ukbb	European	SNPs from the MHC (chr6 26M~34M) region was removed for this traits	-0.1171	0.2945	0.3975	0.691	0.0043	0.0015	1.0027	0.0062	-0.0019	0.0048
TB	Basal metabolic rate	0	ukbb	European	SNPs from the MHC (chr6 26M~34M) region was removed for this traits	0.025	0.0631	-0.3961	0.692	0.2844	0.0116	1.1156	0.0269	-0.0092	0.0066
TB	Chronotype	27494321	sleeping	European	SNPs from the MHC (chr6 26M~34M) region was removed for this traits	-0.0425	0.1099	0.3868	0.6989	0.1016	0.0057	1.0137	0.0075	-0.001	0.0044
TB	Arm predicted mass (right)	0	ukbb	European	SNPs from the MHC (chr6 26M~34M) region was removed for this traits	0.0247	0.064	-0.3863	0.6993	0.2648	0.0109	1.1047	0.0266	-0.0086	0.0065
TB	Mean Pallidum	25607358	brain_volume	European	SNPs from the MHC (chr6 26M~34M) region was removed for this traits	0.0995	0.2604	-0.3819	0.7025	0.16	0.0419	0.9778	0.007	0.0043	0.0044
TB	Extreme height	23563607	anthropometric	European	SNPs from the MHC (chr6 26M~34M) region was removed for this traits	0.0451	0.1193	-0.3784	0.7051	1.227	0.1057	1.0378	0.0177	-0.0085	0.0072
TB	Sitting height ratio	25865494	anthropometric	European	SNPs from the MHC (chr6 26M~34M) region was removed for this traits	0.0587	0.1559	-0.3762	0.7067	0.2241	0.0279	0.9789	0.0073	0.0004	0.0047
TB	Why stopped smoking: Doctors advice	0	ukbb	European	SNPs from the MHC (chr6 26M~34M) region was removed for this traits	-0.1068	0.2861	0.3732	0.709	0.0188	0.005	0.9968	0.0057	-0.0072	0.0048
TB	Medication for cholesterol_ blood pressure or diabetes: Insulin	0	ukbb	European	SNPs from the MHC (chr6 26M~34M) region was removed for this traits	-0.0974	0.261	0.3732	0.709	0.0095	0.0033	1.0114	0.0071	0.0045	0.0043
TB	Cholesterol esters in large HDL	27005778	metabolites	European	SNPs from the MHC (chr6 26M~34M) region was removed for this traits	0.0863	0.2316	-0.3727	0.7094	0.1231	0.0305	1.0014	0.0142	0.0038	0.0048
TB	Comparative height size at age 10	0	ukbb	European	SNPs from the MHC (chr6 26M~34M) region was removed for this traits	0.0242	0.065	-0.3718	0.71	0.2414	0.0121	1.112	0.0336	-0.0123	0.0062
TB	Underlying (primary) cause of death: ICD10: J84.1 Other interstitial pulmonary diseases with fibrosis	0	ukbb	European	SNPs from the MHC (chr6 26M~34M) region was removed for this traits	0.163	0.4402	-0.3704	0.7111	0.0963	0.063	0.9942	0.0067	-0.0055	0.0049
TB	Impedance of arm (right)	0	ukbb	European	SNPs from the MHC (chr6 26M~34M) region was removed for this traits	0.0219	0.0596	-0.3679	0.7129	0.2363	0.0082	1.0814	0.0213	0.005	0.0056
TB	Why stopped smoking: Health precaution	0	ukbb	European	SNPs from the MHC (chr6 26M~34M) region was removed for this traits	-0.0524	0.1432	0.3663	0.7141	0.0549	0.0064	0.9983	0.0068	-0.0005	0.0045
TB	Forced vital capacity	0	lung_function	European	SNPs from the MHC (chr6 26M~34M) region was removed for this traits	-0.0254	0.0696	0.3651	0.715	0.1611	0.0056	0.9921	0.0136	-0.006	0.0054
TB	Whole body fat mass	0	ukbb	European	SNPs from the MHC (chr6 26M~34M) region was removed for this traits	0.0235	0.0644	-0.3645	0.7155	0.2342	0.0081	1.0748	0.0182	-0.0024	0.006
TB	Non-cancer illness code_ self-reported: anxiety/panic attacks	0	ukbb	European	SNPs from the MHC (chr6 26M~34M) region was removed for this traits	-0.0754	0.2077	0.3632	0.7164	0.0062	0.0012	0.9995	0.006	-0.0052	0.0045
TB	Vitamin and mineral supplements: Multivitamins +/- minerals	0	ukbb	European	SNPs from the MHC (chr6 26M~34M) region was removed for this traits	-0.0464	0.1296	0.3581	0.7203	0.0236	0.0018	1.0077	0.0076	0.0008	0.0045
TB	Diagnoses - main ICD10: T84 Complications of internal orthopaedic prosthetic devices_ implants and grafts	0	ukbb	European	SNPs from the MHC (chr6 26M~34M) region was removed for this traits	-0.0896	0.2508	0.3574	0.7208	0.0052	0.0017	0.9907	0.0071	-0.0005	0.0045
TB	Number of unsuccessful stop-smoking attempts	0	ukbb	European	SNPs from the MHC (chr6 26M~34M) region was removed for this traits	0.06	0.1686	-0.3559	0.7219	0.0505	0.0072	1.006	0.0067	-0.0025	0.0045
TB	Concentration of IDL particles	27005778	metabolites	European	SNPs from the MHC (chr6 26M~34M) region was removed for this traits	-0.1107	0.3135	0.353	0.7241	0.0745	0.0436	1.0188	0.0179	-0.0048	0.0054
TB	Free cholesterol in large LDL	27005778	metabolites	European	SNPs from the MHC (chr6 26M~34M) region was removed for this traits	-0.1104	0.3136	0.3519	0.7249	0.0642	0.048	1.017	0.0231	-0.005	0.0052
TB	Birth weight	27680694	anthropometric	European	SNPs from the MHC (chr6 26M~34M) region was removed for this traits	0.0359	0.102	-0.3517	0.7251	0.1028	0.0065	44287	0.0094	0.0036	0.005
TB	Daytime dozing / sleeping (narcolepsy)	0	ukbb	European	SNPs from the MHC (chr6 26M~34M) region was removed for this traits	0.0317	0.0914	-0.3466	0.7289	0.0488	0.0027	1.0093	0.0084	-0.0019	0.0047
TB	Own birth weight	31043758	anthropometric	European	SNPs from the MHC (chr6 26M~34M) region was removed for this traits	-0.0291	0.0849	0.3432	0.7315	0.0986	0.0053	1.081	0.0154	-0.0032	0.006
TB	Started insulin within one year diagnosis of diabetes	0	ukbb	European	SNPs from the MHC (chr6 26M~34M) region was removed for this traits	-0.0718	0.2096	0.3426	0.7319	0.1659	0.0464	1.0065	0.0082	0.0035	0.0044
TB	Diagnoses - main ICD10: R35 Polyuria	0	ukbb	European	SNPs from the MHC (chr6 26M~34M) region was removed for this traits	0.1136	0.3323	-0.3418	0.7325	0.0029	0.0015	0.9985	0.0068	0.0002	0.0046
TB	Arm fat-free mass (left)	0	ukbb	European	SNPs from the MHC (chr6 26M~34M) region was removed for this traits	0.0217	0.0637	-0.3411	0.733	0.265	0.0107	1.1094	0.0254	-0.008	0.0066
TB	Arm predicted mass (left)	0	ukbb	European	SNPs from the MHC (chr6 26M~34M) region was removed for this traits	0.0216	0.0633	-0.3409	0.7332	0.2642	0.0107	1.1116	0.0257	-0.0077	0.0065
TB	Mean Caudate	25607358	brain_volume	European	SNPs from the MHC (chr6 26M~34M) region was removed for this traits	0.0753	0.2222	-0.3391	0.7345	0.2512	0.0388	0.9678	0.0061	0.002	0.0048
TB	Pain type(s) experienced in last month: Facial pain	0	ukbb	European	SNPs from the MHC (chr6 26M~34M) region was removed for this traits	0.0818	0.2415	-0.3389	0.7347	0.0069	0.0015	0.9974	0.0063	0.0001	0.0047
TB	Blood clot_ DVT_ bronchitis_ emphysema_ asthma_ rhinitis_ eczema_ allergy diagnosed by doctor: Hayfever_ allergic rhinitis or eczema	0	ukbb	European	SNPs from the MHC (chr6 26M~34M) region was removed for this traits	-0.0306	0.0905	0.3388	0.7348	0.0726	0.0055	1.0418	0.0159	-0.0045	0.0056
TB	Diagnoses - main ICD10: N19 Unspecified renal failure	0	ukbb	European	SNPs from the MHC (chr6 26M~34M) region was removed for this traits	0.1091	0.3232	-0.3376	0.7357	0.003	0.0014	0.9993	0.0067	0.0045	0.0044
TB	Non-cancer illness code_ self-reported: psoriasis	0	ukbb	European	SNPs from the MHC (chr6 26M~34M) region was removed for this traits	-0.0707	0.2099	0.3367	0.7364	0.0072	0.0016	1.0172	0.0082	-0.001	0.0047
TB	Sleep duration	27494321	sleeping	European	SNPs from the MHC (chr6 26M~34M) region was removed for this traits	-0.0443	0.1315	0.3365	0.7365	0.0559	0.0051	1.0184	0.0075	-0.0041	0.0042
TB	Impedance of leg (right)	0	ukbb	European	SNPs from the MHC (chr6 26M~34M) region was removed for this traits	0.0213	0.0641	-0.332	0.7399	0.2398	0.0094	1.0922	0.0219	0.006	0.0062
TB	Diagnoses - main ICD10: Z09 Follow-up examination after treatment for conditions other than malignant neoplasms	0	ukbb	European	SNPs from the MHC (chr6 26M~34M) region was removed for this traits	-0.0997	0.3007	0.3317	0.7401	0.0031	0.0013	0.9994	0.0063	-0.0025	0.0044
TB	Whole body fat-free mass	0	ukbb	European	SNPs from the MHC (chr6 26M~34M) region was removed for this traits	0.0211	0.0637	-0.3308	0.7408	0.289	0.0122	1.1287	0.029	-0.01	0.0068
TB	Number of trend entries	0	ukbb	European	SNPs from the MHC (chr6 26M~34M) region was removed for this traits	-0.0895	0.2709	0.3303	0.7412	0.0314	0.0092	1.0055	0.0065	0.0024	0.0045
TB	Duration of heavy DIY	0	ukbb	European	SNPs from the MHC (chr6 26M~34M) region was removed for this traits	0.0576	0.1745	-0.33	0.7414	0.0336	0.0038	1.0068	0.007	-6.3573e-05	0.0046
TB	Peak expiratory flow (PEF)	0	ukbb	European	SNPs from the MHC (chr6 26M~34M) region was removed for this traits	-0.0267	0.0812	0.3287	0.7424	0.0899	0.0046	1.0554	0.0124	-0.0061	0.0055
TB	Average number of double bonds in a fatty acid chain	27005778	metabolites	European	SNPs from the MHC (chr6 26M~34M) region was removed for this traits	0.0675	0.2073	-0.3258	0.7446	0.1726	0.0543	1.0014	0.0078	0.0028	0.0041
TB	Duration walking for pleasure	0	ukbb	European	SNPs from the MHC (chr6 26M~34M) region was removed for this traits	-0.0457	0.1405	0.3255	0.7448	0.0252	0.0023	1.0118	0.0069	0.0017	0.0043
TB	Whole body water mass	0	ukbb	European	SNPs from the MHC (chr6 26M~34M) region was removed for this traits	0.0207	0.0638	-0.3252	0.7451	0.289	0.0122	1.128	0.0288	-0.0099	0.0067
TB	Time spent using computer	0	ukbb	European	SNPs from the MHC (chr6 26M~34M) region was removed for this traits	0.0248	0.0765	-0.3236	0.7463	0.096	0.0042	1.0445	0.0096	0.0048	0.0052
TB	Vascular/heart problems diagnosed by doctor: High blood pressure	0	ukbb	European	SNPs from the MHC (chr6 26M~34M) region was removed for this traits	0.0224	0.0693	-0.3226	0.747	0.1163	0.005	1.0605	0.0163	0.0039	0.0048
TB	Diastolic blood pressure_ automated reading	0	ukbb	European	SNPs from the MHC (chr6 26M~34M) region was removed for this traits	0.0228	0.0706	-0.3224	0.7472	0.1359	0.0059	1.0668	0.0153	0.0052	0.0055
TB	Non-cancer illness code_ self-reported: ankylosing spondylitis	0	ukbb	European	SNPs from the MHC (chr6 26M~34M) region was removed for this traits	0.1219	0.3792	-0.3216	0.7478	0.0017	0.0015	1.002	0.0066	0.0002	0.0042
TB	Current employment status: In paid employment or self-employed	0	ukbb	European	SNPs from the MHC (chr6 26M~34M) region was removed for this traits	-0.0561	0.1781	0.3149	0.7528	0.008	0.0015	1.0195	0.0065	-0.0003	0.0046
TB	Vascular/heart problems diagnosed by doctor: None of the above	0	ukbb	European	SNPs from the MHC (chr6 26M~34M) region was removed for this traits	-0.0221	0.0701	0.3149	0.7528	0.1133	0.0047	1.0591	0.0152	-0.0031	0.0047
TB	Diagnoses - main ICD10: S76 Injury of muscle and tendon at hip and thigh level	0	ukbb	European	SNPs from the MHC (chr6 26M~34M) region was removed for this traits	0.1549	0.493	-0.3142	0.7534	0.0015	0.0012	0.9981	0.0062	0.0034	0.0045
TB	Work/job satisfaction	0	ukbb	European	SNPs from the MHC (chr6 26M~34M) region was removed for this traits	0.0587	0.1895	-0.3096	0.7569	0.0485	0.0068	0.9944	0.0066	-0.0047	0.0047
TB	Arm fat percentage (right)	0	ukbb	European	SNPs from the MHC (chr6 26M~34M) region was removed for this traits	-0.0205	0.0671	0.3061	0.7595	0.2153	0.0074	1.0799	0.0175	-0.002	0.0062
TB	Doctor diagnosed asthma	0	ukbb	European	SNPs from the MHC (chr6 26M~34M) region was removed for this traits	0.0491	0.1606	-0.306	0.7596	0.0694	0.0095	0.9992	0.0077	-0.0028	0.0049
TB	Time spent watching television (TV)	0	ukbb	European	SNPs from the MHC (chr6 26M~34M) region was removed for this traits	0.0256	0.0837	-0.3054	0.7601	0.0993	0.004	1.056	0.0108	-0.0059	0.0052
TB	Non-cancer illness code_ self-reported: hiatus hernia	0	ukbb	European	SNPs from the MHC (chr6 26M~34M) region was removed for this traits	-0.0589	0.1929	0.3052	0.7602	0.0083	0.0013	1.0325	0.0063	-0.0077	0.0048
TB	Ever stopped smoking for 6+ months	0	ukbb	European	SNPs from the MHC (chr6 26M~34M) region was removed for this traits	-0.0743	0.2442	0.3042	0.761	0.0192	0.0056	1.0015	0.0068	-0.0014	0.0043
TB	Usual walking pace	0	ukbb	European	SNPs from the MHC (chr6 26M~34M) region was removed for this traits	-0.0253	0.0835	0.3029	0.762	0.0785	0.0029	1.0258	0.01	0.0048	0.0046
TB	Non-cancer illness code_ self-reported: retinal detachment	0	ukbb	European	SNPs from the MHC (chr6 26M~34M) region was removed for this traits	0.0887	0.2937	-0.3019	0.7627	0.0033	0.0013	1.0038	0.0065	0.0013	0.0046
TB	Reproduciblity of spirometry measurement using ERS/ATS criteria	0	ukbb	European	SNPs from the MHC (chr6 26M~34M) region was removed for this traits	0.0492	0.1632	-0.3017	0.7629	0.0144	0.0023	1.0081	0.007	0.0002	0.0044
TB	Medication for cholesterol_ blood pressure_ diabetes_ or take exogenous hormones: Cholesterol lowering medication	0	ukbb	European	SNPs from the MHC (chr6 26M~34M) region was removed for this traits	0.0372	0.1245	-0.2985	0.7653	0.0506	0.0056	1.025	0.0138	0.0021	0.005
TB	Alanine	27005778	metabolites	European	SNPs from the MHC (chr6 26M~34M) region was removed for this traits	-0.0734	0.2465	0.2976	0.766	0.0843	0.0271	1.0119	0.0075	-0.0032	0.0048
TB	Other eye problems	0	ukbb	European	SNPs from the MHC (chr6 26M~34M) region was removed for this traits	0.057	0.1925	-0.2959	0.7673	0.0092	0.0015	1.0244	0.0071	-0.0007	0.0045
TB	Smoking/smokers in household	0	ukbb	European	SNPs from the MHC (chr6 26M~34M) region was removed for this traits	0.0517	0.1757	-0.2943	0.7685	0.0101	0.0019	1.0105	0.0073	-0.0055	0.0045
TB	Non-cancer illness code_ self-reported: joint disorder	0	ukbb	European	SNPs from the MHC (chr6 26M~34M) region was removed for this traits	0.122	0.4172	-0.2925	0.7699	0.0021	0.0013	0.9924	0.0062	-0.0017	0.0049
TB	Mean Hippocampus	25607358	brain_volume	European	SNPs from the MHC (chr6 26M~34M) region was removed for this traits	-0.0843	0.2905	0.2903	0.7716	0.1413	0.0383	0.9873	0.0063	2.6101e-05	0.005
TB	Diagnoses - main ICD10: L03 Cellulitis	0	ukbb	European	SNPs from the MHC (chr6 26M~34M) region was removed for this traits	-0.0845	0.2915	0.2899	0.7719	0.0038	0.0015	1.0034	0.0068	-0.0009	0.0043
TB	Impedance of leg (left)	0	ukbb	European	SNPs from the MHC (chr6 26M~34M) region was removed for this traits	0.0185	0.064	-0.2895	0.7722	0.2411	0.0095	1.0811	0.022	0.0065	0.0061
TB	Number of depression episodes	0	ukbb	European	SNPs from the MHC (chr6 26M~34M) region was removed for this traits	0.077	0.2669	-0.2884	0.773	0.0316	0.0119	1.005	0.0063	-0.0011	0.0044
TB	Vitamin and mineral supplements: Vitamin E	0	ukbb	European	SNPs from the MHC (chr6 26M~34M) region was removed for this traits	-0.0668	0.2314	0.2885	0.773	0.0066	0.0014	0.9952	0.0061	0.0034	0.0046
TB	Non-cancer illness code_ self-reported: type 2 diabetes	0	ukbb	European	SNPs from the MHC (chr6 26M~34M) region was removed for this traits	-0.0715	0.2511	0.2848	0.7758	0.0063	0.0014	1.0112	0.0064	0.0019	0.0046
TB	Had major operations	0	ukbb	European	SNPs from the MHC (chr6 26M~34M) region was removed for this traits	0.0496	0.1752	-0.2833	0.777	0.0248	0.0035	1.0061	0.0072	-0.0014	0.0044
TB	Illnesses of father: Heart disease	0	ukbb	European	SNPs from the MHC (chr6 26M~34M) region was removed for this traits	-0.0318	0.1127	0.2825	0.7776	0.0306	0.0026	0.9999	0.0084	0.0005	0.0046
TB	Had menopause	0	ukbb	European	SNPs from the MHC (chr6 26M~34M) region was removed for this traits	-0.0484	0.1739	0.2783	0.7808	0.0197	0.004	1.0054	0.0069	0.0015	0.0045
TB	Diagnoses - main ICD10: J22 Unspecified acute lower respiratory infection	0	ukbb	European	SNPs from the MHC (chr6 26M~34M) region was removed for this traits	0.0993	0.3604	-0.2756	0.7829	0.0029	0.0015	0.9983	0.0071	0.0028	0.0047
TB	Fracture resulting from simple fall	0	ukbb	European	SNPs from the MHC (chr6 26M~34M) region was removed for this traits	0.0676	0.2459	-0.2751	0.7833	0.0496	0.0142	0.9934	0.0064	0.0052	0.0047
TB	Headaches for 3+ months	0	ukbb	European	SNPs from the MHC (chr6 26M~34M) region was removed for this traits	0.048	0.1797	-0.2673	0.7892	0.0559	0.0073	1.0062	0.0066	-0.0008	0.0049
TB	Leg fat mass (right)	0	ukbb	European	SNPs from the MHC (chr6 26M~34M) region was removed for this traits	0.0171	0.0642	-0.2668	0.7896	0.2305	0.008	1.0707	0.0178	-0.0032	0.0058
TB	Current employment status: Looking after home and/or family	0	ukbb	European	SNPs from the MHC (chr6 26M~34M) region was removed for this traits	-0.0581	0.22	0.2641	0.7917	0.0062	0.0013	1.0005	0.0067	-0.0014	0.0045
TB	Diagnoses - main ICD10: O75 Other complications of labour and delivery_ not elsewhere classified	0	ukbb	European	SNPs from the MHC (chr6 26M~34M) region was removed for this traits	-0.0819	0.3129	0.2618	0.7935	0.0031	0.0012	0.9872	0.0059	0.0006	0.0046
TB	Non-cancer illness code_ self-reported: nasal polyps	0	ukbb	European	SNPs from the MHC (chr6 26M~34M) region was removed for this traits	0.0685	0.2655	-0.2581	0.7964	0.0051	0.0016	1.0068	0.0063	0.0014	0.0047
TB	Total lipids in very small VLDL	27005778	metabolites	European	SNPs from the MHC (chr6 26M~34M) region was removed for this traits	-0.0649	0.2531	0.2565	0.7975	0.1056	0.0374	1.0104	0.0127	-0.0034	0.0054
TB	Mouth/teeth dental problems: Mouth ulcers	0	ukbb	European	SNPs from the MHC (chr6 26M~34M) region was removed for this traits	0.0332	0.1298	-0.2554	0.7984	0.029	0.0038	1.0318	0.0109	0.0005	0.0048
TB	Forced expiratory volume in 1 second (FEV1)/Forced Vital capacity(FVC)	21946350	lung_function	European	SNPs from the MHC (chr6 26M~34M) region was removed for this traits	-0.0439	0.1723	0.2545	0.7991	0.1234	0.0135	0.9288	0.0079	-0.0037	0.0052
TB	Bilateral oophorectomy (both ovaries removed)	0	ukbb	European	SNPs from the MHC (chr6 26M~34M) region was removed for this traits	0.0479	0.1887	-0.2538	0.7997	0.0212	0.0032	1.0111	0.0071	0.0063	0.0048
TB	Pulse wave peak to peak time	0	ukbb	European	SNPs from the MHC (chr6 26M~34M) region was removed for this traits	0.0385	0.1524	-0.2523	0.8008	0.0397	0.0047	1.0097	0.0071	0.0061	0.0047
TB	Illnesses of father: Lung cancer	0	ukbb	European	SNPs from the MHC (chr6 26M~34M) region was removed for this traits	-0.0416	0.1707	0.2434	0.8077	0.015	0.002	0.9923	0.007	-0.0018	0.0049
TB	Medication for cholesterol_ blood pressure or diabetes: Blood pressure medication	0	ukbb	European	SNPs from the MHC (chr6 26M~34M) region was removed for this traits	-0.0229	0.0949	0.2412	0.8094	0.1045	0.0057	1.0312	0.0102	-0.0026	0.0045
TB	Seen doctor (GP) for nerves_ anxiety_ tension or depression	0	ukbb	European	SNPs from the MHC (chr6 26M~34M) region was removed for this traits	0.0204	0.0848	-0.2411	0.8095	0.0615	0.0031	1.0133	0.0094	-0.0066	0.0052
TB	Diagnoses - main ICD10: H25 Senile cataract	0	ukbb	European	SNPs from the MHC (chr6 26M~34M) region was removed for this traits	0.0689	0.2947	-0.2339	0.815	0.0033	0.0014	1.0134	0.007	8.9032e-05	0.0041
TB	Maximum workload during fitness test	0	ukbb	European	SNPs from the MHC (chr6 26M~34M) region was removed for this traits	-0.0548	0.2367	0.2313	0.8171	0.0425	0.0101	1.0075	0.0069	-0.0019	0.0044
TB	Leg fat mass (left)	0	ukbb	European	SNPs from the MHC (chr6 26M~34M) region was removed for this traits	0.0148	0.0642	-0.231	0.8173	0.2315	0.0081	1.0713	0.0178	-0.0032	0.0059
TB	Home area population density - urban or rural: England/Wales - Village - less sparse	0	ukbb	European	SNPs from the MHC (chr6 26M~34M) region was removed for this traits	-0.0909	0.3968	0.2292	0.8187	0.0021	0.0014	1.0247	0.0063	-0.0047	0.0049
TB	HOMA-B	20081858	glycemic	European	SNPs from the MHC (chr6 26M~34M) region was removed for this traits	0.0505	0.2222	-0.2274	0.8201	0.0909	0.0137	0.9884	0.0065	-0.0011	0.0045
TB	Diagnoses - main ICD10: N32 Other disorders of bladder	0	ukbb	European	SNPs from the MHC (chr6 26M~34M) region was removed for this traits	-0.0619	0.2738	0.2259	0.8212	0.0039	0.0012	0.9906	0.0058	-0.0013	0.0045
TB	Diagnoses - main ICD10: I10 Essential (primary) hypertension	0	ukbb	European	SNPs from the MHC (chr6 26M~34M) region was removed for this traits	-0.0746	0.3323	0.2244	0.8225	0.0026	0.0013	0.998	0.006	-0.005	0.0044
TB	Diagnoses - main ICD10: S09 Other and unspecified injuries of head	0	ukbb	European	SNPs from the MHC (chr6 26M~34M) region was removed for this traits	0.0701	0.3129	-0.2239	0.8228	0.004	0.0015	0.9939	0.0063	0.001	0.005
TB	Non-cancer illness code_ self-reported: hypertension	0	ukbb	European	SNPs from the MHC (chr6 26M~34M) region was removed for this traits	0.0153	0.0691	-0.2215	0.8247	0.1145	0.0049	1.0558	0.0162	0.0021	0.0048
TB	Why stopped smoking: None of the above	0	ukbb	European	SNPs from the MHC (chr6 26M~34M) region was removed for this traits	-0.0385	0.1741	0.2212	0.8249	0.0402	0.0059	0.9976	0.0064	0.0021	0.0047
TB	Obesity class 2	23563607	anthropometric	European	SNPs from the MHC (chr6 26M~34M) region was removed for this traits	-0.0282	0.1284	0.2194	0.8264	0.1842	0.013	1.0023	0.0097	0.0055	0.0062
TB	Diagnoses - main ICD10: M17 Gonarthrosis [arthrosis of knee]	0	ukbb	European	SNPs from the MHC (chr6 26M~34M) region was removed for this traits	-0.0331	0.1516	0.2182	0.8273	0.014	0.0017	1.006	0.0073	-0.0036	0.004
TB	Non-cancer illness code_ self-reported: mania/bipolar disorder/manic depression	0	ukbb	European	SNPs from the MHC (chr6 26M~34M) region was removed for this traits	-0.0495	0.2305	0.2146	0.8301	0.0055	0.0014	1.0011	0.0061	-0.0025	0.0046
TB	Frequency of light DIY in last 4 weeks	0	ukbb	European	SNPs from the MHC (chr6 26M~34M) region was removed for this traits	0.0373	0.1762	-0.2117	0.8324	0.0221	0.0029	1.005	0.0064	0.0015	0.0046
TB	Frequency of heavy DIY in last 4 weeks	0	ukbb	European	SNPs from the MHC (chr6 26M~34M) region was removed for this traits	0.0423	0.2102	-0.2014	0.8404	0.0202	0.0036	1.0096	0.0065	-0.0058	0.0045
TB	Urinary albumin-to-creatinine ratio	26631737	kidney	European	SNPs from the MHC (chr6 26M~34M) region was removed for this traits	0.047	0.2361	-0.1991	0.8422	0.0453	0.0088	0.9964	0.0068	0.0013	0.0044
TB	Own birth weight	31043758	anthropometric	Mixed	SNPs from the MHC (chr6 26M~34M) region was removed for this traits	-0.0165	0.0829	0.1985	0.8427	0.0942	0.005	1.0719	0.0148	-0.0023	0.0056
TB	Trunk predicted mass	0	ukbb	European	SNPs from the MHC (chr6 26M~34M) region was removed for this traits	0.0127	0.0643	-0.1981	0.843	0.2851	0.0126	1.1352	0.0305	-0.0114	0.0067
TB	Trunk fat-free mass	0	ukbb	European	SNPs from the MHC (chr6 26M~34M) region was removed for this traits	0.0127	0.0644	-0.1974	0.8435	0.2867	0.0127	1.1358	0.0307	-0.0113	0.0067
TB	Frequency of stair climbing in last 4 weeks	0	ukbb	European	SNPs from the MHC (chr6 26M~34M) region was removed for this traits	0.0227	0.1183	-0.1918	0.8479	0.0351	0.0021	1.0165	0.0078	0.0113	0.005
TB	Offspring birth weight	31043758	anthropometric	Mixed	SNPs from the MHC (chr6 26M~34M) region was removed for this traits	0.0173	0.0903	-0.1916	0.8481	0.1	0.0052	1.0369	0.0113	0.0019	0.0049
TB	Diagnoses - main ICD10: H26 Other cataract	0	ukbb	European	SNPs from the MHC (chr6 26M~34M) region was removed for this traits	0.0329	0.1723	-0.1909	0.8486	0.0095	0.0016	0.9928	0.0074	-0.0058	0.0046
TB	Reason for glasses/contact lenses: For short-sightedness_ i.e. only or mainly for distance viewing such as driving_ cinema etc (called myopia)	0	ukbb	European	SNPs from the MHC (chr6 26M~34M) region was removed for this traits	-0.022	0.1156	0.19	0.8493	0.0254	0.0021	1.1162	0.0087	0.003	0.0045
TB	Medication for cholesterol_ blood pressure_ diabetes_ or take exogenous hormones: Hormone replacement therapy	0	ukbb	European	SNPs from the MHC (chr6 26M~34M) region was removed for this traits	0.0351	0.1851	-0.1897	0.8496	0.0156	0.0026	1.0012	0.0062	0.0022	0.0047
TB	Triglycerides	20686565	lipids	European	SNPs from the MHC (chr6 26M~34M) region was removed for this traits	0.0227	0.1204	-0.189	0.8501	0.1676	0.0292	0.9693	0.0161	-0.0038	0.0049
TB	Anorexia Nervosa	24514567	psychiatric	European	SNPs from the MHC (chr6 26M~34M) region was removed for this traits	-0.0218	0.1163	0.1871	0.8516	0.5587	0.031	0.8979	0.007	0.001	0.0045
TB	LDL cholesterol	20686565	lipids	European	SNPs from the MHC (chr6 26M~34M) region was removed for this traits	-0.0282	0.1575	0.179	0.8579	0.1037	0.0284	1.0515	0.0485	-0.0052	0.0056
TB	Pulse wave reflection index	0	ukbb	European	SNPs from the MHC (chr6 26M~34M) region was removed for this traits	-0.0257	0.145	0.1771	0.8595	0.0548	0.0053	1.0078	0.0076	-0.0024	0.0049
TB	Waist circumference	0	ukbb	European	SNPs from the MHC (chr6 26M~34M) region was removed for this traits	-0.0115	0.0653	0.1765	0.8599	0.2004	0.0078	1.0614	0.0177	-0.0058	0.0054
TB	Non-cancer illness code_ self-reported: hyperthyroidism/thyrotoxicosis	0	ukbb	European	SNPs from the MHC (chr6 26M~34M) region was removed for this traits	-0.0327	0.1856	0.1764	0.86	0.0089	0.0026	1.0051	0.0077	-0.002	0.0045
TB	Body fat percentage	0	ukbb	European	SNPs from the MHC (chr6 26M~34M) region was removed for this traits	0.0118	0.0676	-0.174	0.8619	0.2163	0.0071	1.0839	0.0175	0.0006	0.006
TB	Illness_ injury_ bereavement_ stress in last 2 years: None of the above	0	ukbb	European	SNPs from the MHC (chr6 26M~34M) region was removed for this traits	-0.021	0.1211	0.1738	0.862	0.023	0.0017	1.0125	0.0063	0.0069	0.0047
TB	Blood clot_ DVT_ bronchitis_ emphysema_ asthma_ rhinitis_ eczema_ allergy diagnosed by doctor: Blood clot in the leg (DVT)	0	ukbb	European	SNPs from the MHC (chr6 26M~34M) region was removed for this traits	-0.0291	0.1722	0.1691	0.8657	0.0104	0.0017	1.0111	0.009	-0.0008	0.0045
TB	Mean platelet volume	22139419	haemotological	European	SNPs from the MHC (chr6 26M~34M) region was removed for this traits	0.0254	0.1552	-0.1637	0.87	0.3208	0.0507	0.9812	0.0105	0.0029	0.0049
TB	Child birth weight	23202124	anthropometric	European	SNPs from the MHC (chr6 26M~34M) region was removed for this traits	-0.0299	0.1832	0.1629	0.8706	0.1132	0.0184	1.0041	0.0059	0.0016	0.0042
TB	Ever unenthusiastic/disinterested for a whole week	0	ukbb	European	SNPs from the MHC (chr6 26M~34M) region was removed for this traits	-0.0194	0.1202	0.1613	0.8719	0.0573	0.0064	1.0009	0.0075	-0.0051	0.0045
TB	Illnesses of siblings: Diabetes	0	ukbb	European	SNPs from the MHC (chr6 26M~34M) region was removed for this traits	-0.0264	0.1647	0.1604	0.8725	0.0206	0.0021	1.0093	0.0069	-0.0006	0.0045
TB	Tinnitus: Yes_ now some of the time	0	ukbb	European	SNPs from the MHC (chr6 26M~34M) region was removed for this traits	0.0504	0.3213	-0.1569	0.8753	0.0088	0.0039	0.9994	0.006	-0.001	0.0044
TB	Arm fat percentage (left)	0	ukbb	European	SNPs from the MHC (chr6 26M~34M) region was removed for this traits	-0.0105	0.0673	0.1565	0.8757	0.2189	0.0076	1.0745	0.0176	-0.0014	0.0061
TB	Offspring birth weight	31043758	anthropometric	European	SNPs from the MHC (chr6 26M~34M) region was removed for this traits	-0.0199	0.1275	0.1563	0.8758	0.0297	0.0026	1.0232	0.0084	0.0019	0.0044
TB	Mean diameter for HDL particles	27005778	metabolites	European	SNPs from the MHC (chr6 26M~34M) region was removed for this traits	-0.0351	0.226	0.1553	0.8766	0.1202	0.0294	1.0085	0.0191	0.0056	0.0048
TB	Diagnoses - main ICD10: K51 Ulcerative colitis	0	ukbb	European	SNPs from the MHC (chr6 26M~34M) region was removed for this traits	0.0397	0.2575	-0.1543	0.8773	0.0047	0.0017	1.013	0.007	0.0109	0.0051
TB	Urinary albumin-to-creatinine ratio (non-diabetes)	26631737	kidney	European	SNPs from the MHC (chr6 26M~34M) region was removed for this traits	0.0363	0.2361	-0.1539	0.8777	0.0527	0.0105	0.9952	0.0072	0.0035	0.0043
TB	Pain type(s) experienced in last month: Headache	0	ukbb	European	SNPs from the MHC (chr6 26M~34M) region was removed for this traits	0.0152	0.0989	-0.1533	0.8782	0.0449	0.0027	1.0042	0.0093	-0.0078	0.0051
TB	Illnesses of father: High blood pressure	0	ukbb	European	SNPs from the MHC (chr6 26M~34M) region was removed for this traits	-0.0238	0.1609	0.1481	0.8822	0.0194	0.0018	1.013	0.007	0.0051	0.0052
TB	Types of physical activity in last 4 weeks: Heavy DIY (eg: weeding_ lawn mowing_ carpentry_ digging)	0	ukbb	European	SNPs from the MHC (chr6 26M~34M) region was removed for this traits	-0.0163	0.1099	0.148	0.8823	0.0341	0.002	1.0063	0.0072	0.0051	0.0047
TB	Non-cancer illness code_ self-reported: depression	0	ukbb	European	SNPs from the MHC (chr6 26M~34M) region was removed for this traits	0.0178	0.1219	-0.1458	0.884	0.0186	0.0017	0.9999	0.0072	-0.0029	0.0043
TB	Types of physical activity in last 4 weeks: Light DIY (eg: pruning_ watering the lawn)	0	ukbb	European	SNPs from the MHC (chr6 26M~34M) region was removed for this traits	0.0156	0.1074	-0.1448	0.8849	0.0387	0.0022	1.0066	0.0086	0.0095	0.0048
TB	Number of children fathered	0	ukbb	European	SNPs from the MHC (chr6 26M~34M) region was removed for this traits	0.0224	0.1571	-0.1427	0.8865	0.0321	0.0037	1.0114	0.0071	0.002	0.0046
TB	Pulse wave Arterial Stiffness index	0	ukbb	European	SNPs from the MHC (chr6 26M~34M) region was removed for this traits	-0.0226	0.1586	0.1422	0.8869	0.0387	0.0049	1.0083	0.0074	-0.0065	0.0048
TB	18:2 linoleic acid (LA)	27005778	metabolites	European	SNPs from the MHC (chr6 26M~34M) region was removed for this traits	-0.0393	0.2763	0.1421	0.887	0.1262	0.0486	1.0037	0.0098	0.0018	0.0053
TB	Free cholesterol in IDL	27005778	metabolites	European	SNPs from the MHC (chr6 26M~34M) region was removed for this traits	0.0403	0.2878	-0.1402	0.8885	0.0706	0.0415	1.0204	0.0197	-0.0038	0.0052
TB	Ferritin	25352340	metal	European	SNPs from the MHC (chr6 26M~34M) region was removed for this traits	0.0321	0.2318	-0.1385	0.8899	0.0903	0.0268	1.028	0.0094	-0.0012	0.0056
TB	Frequency of other exercises in last 4 weeks	0	ukbb	European	SNPs from the MHC (chr6 26M~34M) region was removed for this traits	-0.0249	0.1815	0.1372	0.8909	0.021	0.0032	0.9986	0.0061	-0.0023	0.0045
TB	Forced Vital capacity(FVC)	28166213	lung_function	European	SNPs from the MHC (chr6 26M~34M) region was removed for this traits	-0.015	0.1105	0.1354	0.8923	0.2602	0.0158	0.976	0.0071	-0.0008	0.0046
TB	Diagnoses - main ICD10: I30 Acute pericarditis	0	ukbb	European	SNPs from the MHC (chr6 26M~34M) region was removed for this traits	0.0554	0.4108	-0.135	0.8926	0.0022	0.0014	0.9954	0.0066	0.0026	0.0045
TB	Glucose	27005778	metabolites	European	SNPs from the MHC (chr6 26M~34M) region was removed for this traits	0.031	0.2299	-0.1349	0.8927	0.0897	0.021	0.9945	0.0064	-0.0013	0.0049
TB	Diagnoses - main ICD10: K60 Fissure and fistula of anal and rectal regions	0	ukbb	European	SNPs from the MHC (chr6 26M~34M) region was removed for this traits	0.0328	0.2454	-0.1337	0.8936	0.0056	0.0014	0.9817	0.0065	0.0015	0.0043
TB	Diagnoses - main ICD10: G56 Mononeuropathies of upper limb	0	ukbb	European	SNPs from the MHC (chr6 26M~34M) region was removed for this traits	0.0201	0.1508	-0.133	0.8942	0.014	0.0018	1.0081	0.0072	0.0007	0.0044
TB	Qualifications: NVQ or HND or HNC or equivalent	0	ukbb	European	SNPs from the MHC (chr6 26M~34M) region was removed for this traits	-0.0207	0.1567	0.1319	0.8951	0.0151	0.0017	1.0104	0.0067	-0.0016	0.0044
TB	Diagnoses - main ICD10: M70 Soft tissue disorders related to use_ overuse and pressure	0	ukbb	European	SNPs from the MHC (chr6 26M~34M) region was removed for this traits	-0.0356	0.2711	0.1314	0.8955	0.0039	0.0013	0.9837	0.0067	0.0004	0.0045
TB	Diagnoses - main ICD10: K22 Other diseases of oesophagus	0	ukbb	European	SNPs from the MHC (chr6 26M~34M) region was removed for this traits	-0.0391	0.2982	0.1312	0.8956	0.0042	0.0015	1.0041	0.0066	0.0021	0.0051
TB	Number of self-reported non-cancer illnesses	0	ukbb	European	SNPs from the MHC (chr6 26M~34M) region was removed for this traits	-0.0112	0.0861	0.1304	0.8963	0.0612	0.0025	1.0267	0.0102	-0.0097	0.0047
TB	Reason for reducing amount of alcohol drunk: Health precaution	0	ukbb	European	SNPs from the MHC (chr6 26M~34M) region was removed for this traits	-0.0195	0.1502	0.1296	0.8969	0.046	0.0044	0.9974	0.0067	0.003	0.005
TB	Arm fat mass (right)	0	ukbb	European	SNPs from the MHC (chr6 26M~34M) region was removed for this traits	0.0083	0.0645	-0.1293	0.8971	0.2307	0.0085	1.0717	0.0179	-0.0036	0.006
TB	Non-cancer illness code_ self-reported: kidney stone/ureter stone/bladder stone	0	ukbb	European	SNPs from the MHC (chr6 26M~34M) region was removed for this traits	-0.0239	0.1857	0.1285	0.8977	0.0089	0.0017	1.003	0.0077	-0.0104	0.0044
TB	Illnesses of mother: High blood pressure	0	ukbb	European	SNPs from the MHC (chr6 26M~34M) region was removed for this traits	-0.0169	0.1318	0.1284	0.8978	0.0295	0.0022	1.0179	0.0084	0.003	0.0048
TB	Age at Menarche	25231870	reproductive	European	SNPs from the MHC (chr6 26M~34M) region was removed for this traits	-0.0111	0.0874	0.1266	0.8993	0.2019	0.0099	0.954	0.0114	-0.0006	0.0045
TB	HDL cholesterol	20686565	lipids	European	SNPs from the MHC (chr6 26M~34M) region was removed for this traits	0.016	0.1286	-0.1245	0.9009	0.1272	0.0232	1.0586	0.0496	0.0028	0.0053
TB	Medication for pain relief_ constipation_ heartburn: Laxatives (e.g. Dulcolax_ Senokot)	0	ukbb	European	SNPs from the MHC (chr6 26M~34M) region was removed for this traits	-0.0218	0.1784	0.1221	0.9028	0.0114	0.0016	1.0095	0.0067	-0.0127	0.005
TB	Frequency of travelling from home to job workplace	0	ukbb	European	SNPs from the MHC (chr6 26M~34M) region was removed for this traits	-0.0192	0.1638	0.1174	0.9065	0.0218	0.0027	1.0175	0.0065	0.0005	0.0048
TB	Primary biliary cirrhosis	26394269	autoimmune	European	SNPs from the MHC (chr6 26M~34M) region was removed for this traits	0.0215	0.1844	-0.1166	0.9072	0.3739	0.0636	1.0038	0.0099	-0.0143	0.0052
TB	Duration of light DIY	0	ukbb	European	SNPs from the MHC (chr6 26M~34M) region was removed for this traits	0.0161	0.1442	-0.1114	0.9113	0.0349	0.0034	1.0036	0.0072	-0.0016	0.0048
TB	Exposure to tobacco smoke at home	0	ukbb	European	SNPs from the MHC (chr6 26M~34M) region was removed for this traits	-0.0187	0.1683	0.1109	0.9117	0.0118	0.0016	0.9985	0.0064	-0.0052	0.0048
TB	Ever had prostate specific antigen (PSA) test	0	ukbb	European	SNPs from the MHC (chr6 26M~34M) region was removed for this traits	-0.0163	0.1478	0.1104	0.9121	0.0339	0.0034	1.0041	0.0073	-0.0075	0.0046
TB	Reason for glasses/contact lenses: For long-sightedness_ i.e. for distance and near_ but particularly for near tasks like reading (called hypermetropia)	0	ukbb	European	SNPs from the MHC (chr6 26M~34M) region was removed for this traits	-0.0203	0.1842	0.1104	0.9121	0.0101	0.0016	1.0625	0.0069	0.0032	0.0051
TB	Potassium in urine	0	ukbb	European	SNPs from the MHC (chr6 26M~34M) region was removed for this traits	-0.0118	0.1107	0.1067	0.9151	0.0427	0.0023	1.0174	0.0086	-0.0057	0.0049
TB	Non-cancer illness code_ self-reported: diverticular disease/diverticulitis	0	ukbb	European	SNPs from the MHC (chr6 26M~34M) region was removed for this traits	-0.0141	0.142	0.0996	0.9206	0.0126	0.0016	0.9938	0.0069	-0.0071	0.0044
TB	Forced vital capacity	0	lung_function	European	SNPs from the MHC (chr6 26M~34M) region was removed for this traits	-0.0067	0.0686	0.098	0.9219	0.1744	0.0062	0.958	0.0124	-0.0061	0.0051
TB	Vitamin and mineral supplements: None of the above	0	ukbb	European	SNPs from the MHC (chr6 26M~34M) region was removed for this traits	-0.0112	0.117	0.0959	0.9236	0.03	0.0018	0.9947	0.0067	-0.0038	0.0047
TB	Body mass index (BMI)	0	ukbb	European	SNPs from the MHC (chr6 26M~34M) region was removed for this traits	-0.006	0.0631	0.0946	0.9246	0.2472	0.009	1.0739	0.019	-0.0021	0.0058
TB	Non-cancer illness code_ self-reported: deep venous thrombosis (dvt)	0	ukbb	European	SNPs from the MHC (chr6 26M~34M) region was removed for this traits	-0.0152	0.1693	0.0898	0.9284	0.0108	0.0017	1.009	0.0089	-0.0009	0.0045
TB	Friendships satisfaction	0	ukbb	European	SNPs from the MHC (chr6 26M~34M) region was removed for this traits	0.0107	0.1299	-0.0822	0.9345	0.0618	0.0052	0.9989	0.0073	-0.0036	0.0044
TB	Phospholipids in IDL	27005778	metabolites	European	SNPs from the MHC (chr6 26M~34M) region was removed for this traits	-0.0239	0.3127	0.0765	0.939	0.0606	0.0419	1.0213	0.019	-0.0051	0.0052
TB	Forced expiratory volume in 1 second (FEV1)	21946350	lung_function	European	SNPs from the MHC (chr6 26M~34M) region was removed for this traits	0.0161	0.2311	-0.0699	0.9443	0.1735	0.0224	0.8801	0.0118	0.0011	0.0079
TB	Illness_ injury_ bereavement_ stress in last 2 years: Serious illness_ injury or assault of a close relative	0	ukbb	European	SNPs from the MHC (chr6 26M~34M) region was removed for this traits	-0.0109	0.1577	0.0694	0.9447	0.0111	0.0017	1.0105	0.007	-0.0006	0.0046
TB	Phospholipids in very large HDL	27005778	metabolites	European	SNPs from the MHC (chr6 26M~34M) region was removed for this traits	0.0184	0.2686	-0.0687	0.9452	0.0908	0.0295	1.0085	0.017	0.0058	0.005
TB	Arm fat mass (left)	0	ukbb	European	SNPs from the MHC (chr6 26M~34M) region was removed for this traits	0.0043	0.0643	-0.0663	0.9471	0.2315	0.0085	1.0682	0.0179	-0.0043	0.0059
TB	Non-cancer illness code_ self-reported: muscle or soft tissue injuries	0	ukbb	European	SNPs from the MHC (chr6 26M~34M) region was removed for this traits	-0.021	0.3538	0.0593	0.9527	0.0024	0.0015	1	0.0072	-0.004	0.0043
TB	Platelet count	22139419	haemotological	European	SNPs from the MHC (chr6 26M~34M) region was removed for this traits	-0.0058	0.1003	0.058	0.9537	0.1216	0.0117	0.9835	0.008	-0.0002	0.0037
TB	Phospholipids in very small VLDL	27005778	metabolites	European	SNPs from the MHC (chr6 26M~34M) region was removed for this traits	-0.0165	0.295	0.0558	0.9555	0.0845	0.0384	1.0152	0.0152	-0.0041	0.0054
TB	Seen a psychiatrist for nerves_ anxiety_ tension or depression	0	ukbb	European	SNPs from the MHC (chr6 26M~34M) region was removed for this traits	-0.005	0.1073	0.0463	0.9631	0.0313	0.0021	1.0039	0.0082	-0.0108	0.0047
TB	Non-cancer illness code_ self-reported: pernicious anaemia	0	ukbb	European	SNPs from the MHC (chr6 26M~34M) region was removed for this traits	-0.0142	0.3064	0.0463	0.9631	0.0035	0.0013	0.9914	0.0065	0.0004	0.0047
TB	Leg fat percentage (left)	0	ukbb	European	SNPs from the MHC (chr6 26M~34M) region was removed for this traits	-0.0031	0.0685	0.0446	0.9644	0.2079	0.0064	1.0846	0.0163	0.0002	0.0059
TB	Forced expiratory volume in 1-second (FEV1)_ Best measure	0	ukbb	European	SNPs from the MHC (chr6 26M~34M) region was removed for this traits	-0.0032	0.0736	0.0441	0.9648	0.1623	0.0072	1.058	0.0137	-0.0029	0.0054
TB	Illnesses of siblings: None of the above (group 1)	0	ukbb	European	SNPs from the MHC (chr6 26M~34M) region was removed for this traits	-0.004	0.1127	0.0353	0.9718	0.0361	0.0026	1.0142	0.0077	0.0015	0.0049
TB	Concentration of very small VLDL particles	27005778	metabolites	European	SNPs from the MHC (chr6 26M~34M) region was removed for this traits	-0.0082	0.2466	0.0334	0.9734	0.1149	0.0374	1.006	0.0123	-0.0029	0.0055
TB	Diagnoses - main ICD10: R69 Unknown and unspecified causes of morbidity	0	ukbb	European	SNPs from the MHC (chr6 26M~34M) region was removed for this traits	-0.0085	0.2539	0.0333	0.9734	0.0053	0.0014	0.998	0.0068	-0.0044	0.0048
TB	Vitamin and mineral supplements: Vitamin C	0	ukbb	European	SNPs from the MHC (chr6 26M~34M) region was removed for this traits	0.0049	0.1496	-0.0328	0.9738	0.013	0.0017	0.9995	0.0075	0.0039	0.0045
TB	Diagnoses - main ICD10: D12 Benign neoplasm of colon_ rectum_ anus and anal canal	0	ukbb	European	SNPs from the MHC (chr6 26M~34M) region was removed for this traits	0.0058	0.1886	-0.0309	0.9754	0.0084	0.0014	1.005	0.0065	0.0048	0.0045
TB	Types of physical activity in last 4 weeks: Strenuous sports	0	ukbb	European	SNPs from the MHC (chr6 26M~34M) region was removed for this traits	-0.0035	0.1255	0.0281	0.9776	0.0222	0.0018	1.0102	0.0068	0.0045	0.0046
TB	Types of transport used (excluding work): Car/motor vehicle	0	ukbb	European	SNPs from the MHC (chr6 26M~34M) region was removed for this traits	0.0031	0.122	-0.0253	0.9798	0.0244	0.0018	1.0092	0.0069	0.0018	0.0044
TB	Leg fat percentage (right)	0	ukbb	European	SNPs from the MHC (chr6 26M~34M) region was removed for this traits	0.0016	0.0686	-0.0233	0.9814	0.2079	0.0064	1.0818	0.0166	-0.0002	0.0058
TB	Diagnoses - main ICD10: K40 Inguinal hernia	0	ukbb	European	SNPs from the MHC (chr6 26M~34M) region was removed for this traits	0.0017	0.129	-0.0136	0.9892	0.0183	0.0023	0.9915	0.007	0.0004	0.0045
TB	Total Cholesterol	20686565	lipids	European	SNPs from the MHC (chr6 26M~34M) region was removed for this traits	-0.0017	0.1317	0.0132	0.9895	0.1339	0.0239	1.021	0.0348	-0.0024	0.0053
TB	Illnesses of father: Diabetes	0	ukbb	European	SNPs from the MHC (chr6 26M~34M) region was removed for this traits	0.0012	0.1493	-0.0083	0.9934	0.0184	0.0022	1.0273	0.0076	-0.0008	0.0044
TB	Reason for glasses/contact lenses: For astigmatism	0	ukbb	European	SNPs from the MHC (chr6 26M~34M) region was removed for this traits	0.0013	0.1721	-0.0075	0.994	0.009	0.0015	1.0266	0.0067	0.0003	0.0044
TB	Hip circumference	0	ukbb	European	SNPs from the MHC (chr6 26M~34M) region was removed for this traits	-0.0004	0.0642	0.0065	0.9948	0.2174	0.009	1.0802	0.0197	-0.0058	0.0057
TB	Diagnoses - main ICD10: D25 Leiomyoma of uterus	0	ukbb	European	SNPs from the MHC (chr6 26M~34M) region was removed for this traits	0.0015	0.2311	-0.0065	0.9948	0.0058	0.0014	0.9936	0.0062	-0.0004	0.0042
TB	Pain type(s) experienced in last month: Neck or shoulder pain	0	ukbb	European	SNPs from the MHC (chr6 26M~34M) region was removed for this traits	0.0004	0.1116	-0.0034	0.9973	0.0329	0.0019	1.0252	0.0074	-0.0025	0.0049
TB	Illnesses of father: None of the above (group 1)	0	ukbb	European	SNPs from the MHC (chr6 26M~34M) region was removed for this traits	-0.0003	0.1701	0.002	0.9984	0.0148	0.0018	1.0226	0.0069	0.0039	0.005
TB	Diagnoses - main ICD10: M21 Other acquired deformities of limbs	0	ukbb	European	SNPs from the MHC (chr6 26M~34M) region was removed for this traits	0.0022	1551187	-0.0014	0.9989	0.0003	0.0012	1.0081	0.0066	-0.0008	0.0047
TB	Treatment/medication code: lisinopril	0	ukbb	European	SNPs from the MHC (chr6 26M~34M) region was removed for this traits	NA	NA	NA	NA	NA	NA	NA	NA	NA	NA
TB	Treatment/medication code: ramipril	0	ukbb	European	SNPs from the MHC (chr6 26M~34M) region was removed for this traits	NA	NA	NA	NA	NA	NA	NA	NA	NA	NA
TB	Treatment/medication code: isosorbide mononitrate	0	ukbb	European	SNPs from the MHC (chr6 26M~34M) region was removed for this traits	NA	NA	NA	NA	NA	NA	NA	NA	NA	NA
TB	Treatment/medication code: isosorbide dinitrate	0	ukbb	European	SNPs from the MHC (chr6 26M~34M) region was removed for this traits	NA	NA	NA	NA	NA	NA	NA	NA	NA	NA
TB	Treatment/medication code: tranexamic acid	0	ukbb	European	SNPs from the MHC (chr6 26M~34M) region was removed for this traits	NA	NA	NA	NA	NA	NA	NA	NA	NA	NA
TB	Treatment/medication code: simvastatin	0	ukbb	European	SNPs from the MHC (chr6 26M~34M) region was removed for this traits	NA	NA	NA	NA	NA	NA	NA	NA	NA	NA
TB	Treatment/medication code: ventolin 100micrograms inhaler	0	ukbb	European	SNPs from the MHC (chr6 26M~34M) region was removed for this traits	NA	NA	NA	NA	NA	NA	NA	NA	NA	NA
TB	Treatment/medication code: atrovent 20micrograms inhaler	0	ukbb	European	SNPs from the MHC (chr6 26M~34M) region was removed for this traits	NA	NA	NA	NA	NA	NA	NA	NA	NA	NA
TB	Treatment/medication code: becotide 50 inhaler	0	ukbb	European	SNPs from the MHC (chr6 26M~34M) region was removed for this traits	NA	NA	NA	NA	NA	NA	NA	NA	NA	NA
TB	Treatment/medication code: kapake tablet	0	ukbb	European	SNPs from the MHC (chr6 26M~34M) region was removed for this traits	NA	NA	NA	NA	NA	NA	NA	NA	NA	NA
TB	Treatment/medication code: lansoprazole	0	ukbb	European	SNPs from the MHC (chr6 26M~34M) region was removed for this traits	NA	NA	NA	NA	NA	NA	NA	NA	NA	NA
TB	Treatment/medication code: lisinopril+hydrochlorothiazide 10mg/12.5mg tablet	0	ukbb	European	SNPs from the MHC (chr6 26M~34M) region was removed for this traits	NA	NA	NA	NA	NA	NA	NA	NA	NA	NA
TB	Treatment/medication code: tramadol	0	ukbb	European	SNPs from the MHC (chr6 26M~34M) region was removed for this traits	NA	NA	NA	NA	NA	NA	NA	NA	NA	NA
TB	Treatment/medication code: omeprazole	0	ukbb	European	SNPs from the MHC (chr6 26M~34M) region was removed for this traits	NA	NA	NA	NA	NA	NA	NA	NA	NA	NA
TB	Treatment/medication code: senna	0	ukbb	European	SNPs from the MHC (chr6 26M~34M) region was removed for this traits	NA	NA	NA	NA	NA	NA	NA	NA	NA	NA
TB	Treatment/medication code: atenolol	0	ukbb	European	SNPs from the MHC (chr6 26M~34M) region was removed for this traits	NA	NA	NA	NA	NA	NA	NA	NA	NA	NA
TB	Treatment/medication code: aspirin	0	ukbb	European	SNPs from the MHC (chr6 26M~34M) region was removed for this traits	NA	NA	NA	NA	NA	NA	NA	NA	NA	NA
TB	Treatment/medication code: logynon tablet	0	ukbb	European	SNPs from the MHC (chr6 26M~34M) region was removed for this traits	NA	NA	NA	NA	NA	NA	NA	NA	NA	NA
TB	Treatment/medication code: hydroxocobalamin product	0	ukbb	European	SNPs from the MHC (chr6 26M~34M) region was removed for this traits	NA	NA	NA	NA	NA	NA	NA	NA	NA	NA
TB	Treatment/medication code: vitamin b12 preparation	0	ukbb	European	SNPs from the MHC (chr6 26M~34M) region was removed for this traits	NA	NA	NA	NA	NA	NA	NA	NA	NA	NA
TB	Treatment/medication code: ibuprofen	0	ukbb	European	SNPs from the MHC (chr6 26M~34M) region was removed for this traits	NA	NA	NA	NA	NA	NA	NA	NA	NA	NA
TB	Treatment/medication code: morphine	0	ukbb	European	SNPs from the MHC (chr6 26M~34M) region was removed for this traits	NA	NA	NA	NA	NA	NA	NA	NA	NA	NA
TB	Treatment/medication code: quinine	0	ukbb	European	SNPs from the MHC (chr6 26M~34M) region was removed for this traits	NA	NA	NA	NA	NA	NA	NA	NA	NA	NA
TB	Treatment/medication code: gliclazide	0	ukbb	European	SNPs from the MHC (chr6 26M~34M) region was removed for this traits	NA	NA	NA	NA	NA	NA	NA	NA	NA	NA
TB	Treatment/medication code: carbimazole	0	ukbb	European	SNPs from the MHC (chr6 26M~34M) region was removed for this traits	NA	NA	NA	NA	NA	NA	NA	NA	NA	NA
TB	Treatment/medication code: prednisolone	0	ukbb	European	SNPs from the MHC (chr6 26M~34M) region was removed for this traits	NA	NA	NA	NA	NA	NA	NA	NA	NA	NA
TB	Treatment/medication code: allopurinol	0	ukbb	European	SNPs from the MHC (chr6 26M~34M) region was removed for this traits	NA	NA	NA	NA	NA	NA	NA	NA	NA	NA
TB	Treatment/medication code: beconase 50micrograms nasal spray	0	ukbb	European	SNPs from the MHC (chr6 26M~34M) region was removed for this traits	NA	NA	NA	NA	NA	NA	NA	NA	NA	NA
TB	Treatment/medication code: rhinocort 50micrograms nasal spray	0	ukbb	European	SNPs from the MHC (chr6 26M~34M) region was removed for this traits	NA	NA	NA	NA	NA	NA	NA	NA	NA	NA
TB	Treatment/medication code: ranitidine	0	ukbb	European	SNPs from the MHC (chr6 26M~34M) region was removed for this traits	NA	NA	NA	NA	NA	NA	NA	NA	NA	NA
TB	Treatment/medication code: amitriptyline	0	ukbb	European	SNPs from the MHC (chr6 26M~34M) region was removed for this traits	NA	NA	NA	NA	NA	NA	NA	NA	NA	NA
TB	Treatment/medication code: dothiepin	0	ukbb	European	SNPs from the MHC (chr6 26M~34M) region was removed for this traits	NA	NA	NA	NA	NA	NA	NA	NA	NA	NA
TB	Treatment/medication code: bisoprolol	0	ukbb	European	SNPs from the MHC (chr6 26M~34M) region was removed for this traits	NA	NA	NA	NA	NA	NA	NA	NA	NA	NA
TB	Treatment/medication code: doxazosin	0	ukbb	European	SNPs from the MHC (chr6 26M~34M) region was removed for this traits	NA	NA	NA	NA	NA	NA	NA	NA	NA	NA
TB	Treatment/medication code: amlodipine	0	ukbb	European	SNPs from the MHC (chr6 26M~34M) region was removed for this traits	NA	NA	NA	NA	NA	NA	NA	NA	NA	NA
TB	Treatment/medication code: salbutamol	0	ukbb	European	SNPs from the MHC (chr6 26M~34M) region was removed for this traits	NA	NA	NA	NA	NA	NA	NA	NA	NA	NA
TB	Treatment/medication code: eumovate cream	0	ukbb	European	SNPs from the MHC (chr6 26M~34M) region was removed for this traits	NA	NA	NA	NA	NA	NA	NA	NA	NA	NA
TB	Treatment/medication code: insulin product	0	ukbb	European	SNPs from the MHC (chr6 26M~34M) region was removed for this traits	NA	NA	NA	NA	NA	NA	NA	NA	NA	NA
TB	Treatment/medication code: cetirizine	0	ukbb	European	SNPs from the MHC (chr6 26M~34M) region was removed for this traits	NA	NA	NA	NA	NA	NA	NA	NA	NA	NA
TB	Treatment/medication code: codeine	0	ukbb	European	SNPs from the MHC (chr6 26M~34M) region was removed for this traits	NA	NA	NA	NA	NA	NA	NA	NA	NA	NA
TB	Treatment/medication code: diclofenac	0	ukbb	European	SNPs from the MHC (chr6 26M~34M) region was removed for this traits	NA	NA	NA	NA	NA	NA	NA	NA	NA	NA
TB	Treatment/medication code: liothyronine	0	ukbb	European	SNPs from the MHC (chr6 26M~34M) region was removed for this traits	NA	NA	NA	NA	NA	NA	NA	NA	NA	NA
TB	Treatment/medication code: thyroxine product	0	ukbb	European	SNPs from the MHC (chr6 26M~34M) region was removed for this traits	NA	NA	NA	NA	NA	NA	NA	NA	NA	NA
TB	Treatment/medication code: metformin	0	ukbb	European	SNPs from the MHC (chr6 26M~34M) region was removed for this traits	NA	NA	NA	NA	NA	NA	NA	NA	NA	NA
TB	Treatment/medication code: warfarin	0	ukbb	European	SNPs from the MHC (chr6 26M~34M) region was removed for this traits	NA	NA	NA	NA	NA	NA	NA	NA	NA	NA
TB	Treatment/medication code: enalapril	0	ukbb	European	SNPs from the MHC (chr6 26M~34M) region was removed for this traits	NA	NA	NA	NA	NA	NA	NA	NA	NA	NA
TB	Treatment/medication code: perindopril	0	ukbb	European	SNPs from the MHC (chr6 26M~34M) region was removed for this traits	NA	NA	NA	NA	NA	NA	NA	NA	NA	NA
TB	Treatment/medication code: flecainide	0	ukbb	European	SNPs from the MHC (chr6 26M~34M) region was removed for this traits	NA	NA	NA	NA	NA	NA	NA	NA	NA	NA
TB	Treatment/medication code: furosemide	0	ukbb	European	SNPs from the MHC (chr6 26M~34M) region was removed for this traits	NA	NA	NA	NA	NA	NA	NA	NA	NA	NA
TB	Treatment/medication code: nicorandil	0	ukbb	European	SNPs from the MHC (chr6 26M~34M) region was removed for this traits	NA	NA	NA	NA	NA	NA	NA	NA	NA	NA
TB	Treatment/medication code: flax oil tablet	0	ukbb	European	SNPs from the MHC (chr6 26M~34M) region was removed for this traits	NA	NA	NA	NA	NA	NA	NA	NA	NA	NA
TB	Treatment/medication code: venlafaxine	0	ukbb	European	SNPs from the MHC (chr6 26M~34M) region was removed for this traits	NA	NA	NA	NA	NA	NA	NA	NA	NA	NA
TB	Treatment/medication code: losartan	0	ukbb	European	SNPs from the MHC (chr6 26M~34M) region was removed for this traits	NA	NA	NA	NA	NA	NA	NA	NA	NA	NA
TB	Treatment/medication code: evening primrose oil	0	ukbb	European	SNPs from the MHC (chr6 26M~34M) region was removed for this traits	NA	NA	NA	NA	NA	NA	NA	NA	NA	NA
TB	Treatment/medication code: citalopram	0	ukbb	European	SNPs from the MHC (chr6 26M~34M) region was removed for this traits	NA	NA	NA	NA	NA	NA	NA	NA	NA	NA
TB	Treatment/medication code: alendronate sodium	0	ukbb	European	SNPs from the MHC (chr6 26M~34M) region was removed for this traits	NA	NA	NA	NA	NA	NA	NA	NA	NA	NA
TB	Treatment/medication code: co-codamol	0	ukbb	European	SNPs from the MHC (chr6 26M~34M) region was removed for this traits	NA	NA	NA	NA	NA	NA	NA	NA	NA	NA
TB	Treatment/medication code: co-amilofruse	0	ukbb	European	SNPs from the MHC (chr6 26M~34M) region was removed for this traits	NA	NA	NA	NA	NA	NA	NA	NA	NA	NA
TB	Treatment/medication code: letrozole	0	ukbb	European	SNPs from the MHC (chr6 26M~34M) region was removed for this traits	NA	NA	NA	NA	NA	NA	NA	NA	NA	NA
TB	Treatment/medication code: xalatan 0.005% eye drops	0	ukbb	European	SNPs from the MHC (chr6 26M~34M) region was removed for this traits	NA	NA	NA	NA	NA	NA	NA	NA	NA	NA
TB	Treatment/medication code: atorvastatin	0	ukbb	European	SNPs from the MHC (chr6 26M~34M) region was removed for this traits	NA	NA	NA	NA	NA	NA	NA	NA	NA	NA
TB	Treatment/medication code: candesartan cilexetil	0	ukbb	European	SNPs from the MHC (chr6 26M~34M) region was removed for this traits	NA	NA	NA	NA	NA	NA	NA	NA	NA	NA
TB	Treatment/medication code: salmeterol product	0	ukbb	European	SNPs from the MHC (chr6 26M~34M) region was removed for this traits	NA	NA	NA	NA	NA	NA	NA	NA	NA	NA
TB	Treatment/medication code: adcal-d3 1.5g/10micrograms chewable tablet	0	ukbb	European	SNPs from the MHC (chr6 26M~34M) region was removed for this traits	NA	NA	NA	NA	NA	NA	NA	NA	NA	NA
TB	Treatment/medication code: clopidogrel	0	ukbb	European	SNPs from the MHC (chr6 26M~34M) region was removed for this traits	NA	NA	NA	NA	NA	NA	NA	NA	NA	NA
TB	Treatment/medication code: indivina 1mg/2.5mg tablet	0	ukbb	European	SNPs from the MHC (chr6 26M~34M) region was removed for this traits	NA	NA	NA	NA	NA	NA	NA	NA	NA	NA
TB	Treatment/medication code: symbicort 100/6 turbohaler	0	ukbb	European	SNPs from the MHC (chr6 26M~34M) region was removed for this traits	NA	NA	NA	NA	NA	NA	NA	NA	NA	NA
TB	Treatment/medication code: seretide 50 evohaler	0	ukbb	European	SNPs from the MHC (chr6 26M~34M) region was removed for this traits	NA	NA	NA	NA	NA	NA	NA	NA	NA	NA
TB	Treatment/medication code: rosiglitazone	0	ukbb	European	SNPs from the MHC (chr6 26M~34M) region was removed for this traits	NA	NA	NA	NA	NA	NA	NA	NA	NA	NA
TB	Treatment/medication code: arcoxia 90mg tablet	0	ukbb	European	SNPs from the MHC (chr6 26M~34M) region was removed for this traits	NA	NA	NA	NA	NA	NA	NA	NA	NA	NA
TB	Treatment/medication code: omacor 1g capsule	0	ukbb	European	SNPs from the MHC (chr6 26M~34M) region was removed for this traits	NA	NA	NA	NA	NA	NA	NA	NA	NA	NA
TB	Treatment/medication code: spiriva 18micrograms inhalation capsule	0	ukbb	European	SNPs from the MHC (chr6 26M~34M) region was removed for this traits	NA	NA	NA	NA	NA	NA	NA	NA	NA	NA
TB	Treatment/medication code: glucosamine product	0	ukbb	European	SNPs from the MHC (chr6 26M~34M) region was removed for this traits	NA	NA	NA	NA	NA	NA	NA	NA	NA	NA
TB	Treatment/medication code: cipralex 5mg tablet	0	ukbb	European	SNPs from the MHC (chr6 26M~34M) region was removed for this traits	NA	NA	NA	NA	NA	NA	NA	NA	NA	NA
TB	Treatment/medication code: levothyroxine sodium	0	ukbb	European	SNPs from the MHC (chr6 26M~34M) region was removed for this traits	NA	NA	NA	NA	NA	NA	NA	NA	NA	NA
TB	Treatment/medication code: ezetimibe	0	ukbb	European	SNPs from the MHC (chr6 26M~34M) region was removed for this traits	NA	NA	NA	NA	NA	NA	NA	NA	NA	NA
TB	Treatment/medication code: testogel 50mg gel 5g sachet	0	ukbb	European	SNPs from the MHC (chr6 26M~34M) region was removed for this traits	NA	NA	NA	NA	NA	NA	NA	NA	NA	NA
TB	Treatment/medication code: bendroflumethiazide	0	ukbb	European	SNPs from the MHC (chr6 26M~34M) region was removed for this traits	NA	NA	NA	NA	NA	NA	NA	NA	NA	NA
TB	Treatment/medication code: paracetamol	0	ukbb	European	SNPs from the MHC (chr6 26M~34M) region was removed for this traits	NA	NA	NA	NA	NA	NA	NA	NA	NA	NA
TB	Diagnoses - main ICD10: E03 Other hypothyroidism	0	ukbb	European	SNPs from the MHC (chr6 26M~34M) region was removed for this traits	NA	NA	NA	NA	NA	NA	NA	NA	NA	NA
TB	Adiponectin	22479202	cardiometabolic	Mixed	Caution: using this data may yield less robust results due to minor departure of the LD structure	0
TB	Body fat	26833246	anthropometric	Mixed	Caution: using this data may yield less robust results due to minor departure of the LD structure	0
TB	Coronary artery disease	26343387	cardiometabolic	Mixed	Caution: using this data may yield less robust results due to minor departure of the LD structure	0
TB	Eczema	26482879	autoimmune	Mixed	Caution: using this data may yield less robust results due to minor departure of the LD structure	0
TB	Mean Accumbens	25607358	brain_volume	European	Caution: using this data may yield results outside bounds due to relative low Z score of the SNP heritability of the trait	0
TB	Forearm Bone mineral density	26367794	bone	Mixed	Caution: using this data may yield results outside bounds due to relative low Z score of the SNP heritability of the trait	0
TB	Fasting proinsulin	20081858	glycemic	European	Caution: using this data may yield results outside bounds due to relative low Z score of the SNP heritability of the trait	0
TB	Femoral Neck bone mineral density	26367794	bone	Mixed	Caution: using this data may yield less robust results due to minor departure of the LD structure	0
TB	Chronic Kidney Disease	26831199	kidney	Mixed	Caution: using this data may yield less robust results due to minor departure of the LD structure	0
TB	Serum creatinine (non-diabetes)	26831199	kidney	Mixed	Caution: using this data may yield less robust results due to minor departure of the LD structure	0
TB	Serum creatinine	26831199	kidney	Mixed	Caution: using this data may yield less robust results due to minor departure of the LD structure	0
TB	Serum cystatin c	26831199	kidney	Mixed	Caution: using this data may yield less robust results due to minor departure of the LD structure	0
TB	Neo-conscientiousness	21173776	personality	European	Caution: using this data may yield results outside bounds due to relative low Z score of the SNP heritability of the trait	0
TB	Lumbar Spine bone mineral density	26367794	bone	Mixed	Caution: using this data may yield less robust results due to minor departure of the LD structure	0
TB	2hr glucose adjusted for BMI	20081857	glycemic	European	Caution: using this data may yield results outside bounds due to relative low Z score of the SNP heritability of the trait	0
TB	Heart rate	23583979	haemotological	Mixed	Caution: using this data may yield less robust results due to minor departure of the LD structure	0
TB	Serumurate overweight	25811787	uric_acid	European	Caution: using this data may yield results outside bounds due to relative low Z score of the SNP heritability of the trait	0
TB	Attention deficit hyperactivity disorder	20732625	psychiatric	European	Caution: using this data may yield results outside bounds due to relative low Z score of the SNP heritability of the trait	0
TB	Schizophrenia	25056061	psychiatric	Mixed	Caution: using this data may yield less robust results due to minor departure of the LD structure	0
TB	Acetoacetate	27005778	metabolites	European	Caution: using this data may yield results outside bounds due to relative low Z score of the SNP heritability of the trait	0
TB	Acetate	27005778	metabolites	European	Caution: using this data may yield results outside bounds due to relative low Z score of the SNP heritability of the trait	0
TB	Albumin	27005778	metabolites	European	Caution: using this data may yield results outside bounds due to relative low Z score of the SNP heritability of the trait	0
TB	Ratio of bisallylic groups to double bonds	27005778	metabolites	European	Caution: using this data may yield results outside bounds due to relative low Z score of the SNP heritability of the trait	0
TB	Ratio of bisallylic groups to total fatty acids	27005778	metabolites	European	Caution: using this data may yield results outside bounds due to relative low Z score of the SNP heritability of the trait	0
TB	Average number of methylene groups per a double bond	27005778	metabolites	European	Caution: using this data may yield results outside bounds due to relative low Z score of the SNP heritability of the trait	0
TB	Free cholesterol to esterified cholesterol ratio	27005778	metabolites	European	Caution: using this data may yield results outside bounds due to relative low Z score of the SNP heritability of the trait	0
TB	Description of average fatty acid chain length					0
TB	Omega-9 and saturated fatty acids	27005778	metabolites	European	Caution: using this data may yield results outside bounds due to relative low Z score of the SNP heritability of the trait	0
TB	Free cholesterol	27005778	metabolites	European	Caution: using this data may yield results outside bounds due to relative low Z score of the SNP heritability of the trait	0
TB	Glycoprotein acetyls					0
TB	Mean diameter for LDL particles	27005778	metabolites	European	Caution: using this data may yield results outside bounds due to relative low Z score of the SNP heritability of the trait	0
TB	Leucine	27005778	metabolites	European	Caution: using this data may yield results outside bounds due to relative low Z score of the SNP heritability of the trait	0
TB	Total cholesterol in medium HDL	27005778	metabolites	European	Caution: using this data may yield results outside bounds due to relative low Z score of the SNP heritability of the trait	0
TB	Cholesterol esters in medium HDL	27005778	metabolites	European	Caution: using this data may yield results outside bounds due to relative low Z score of the SNP heritability of the trait	0
TB	Total lipids in medium HDL	27005778	metabolites	European	Caution: using this data may yield results outside bounds due to relative low Z score of the SNP heritability of the trait	0
TB	Concentration of medium HDL particles	27005778	metabolites	European	Caution: using this data may yield results outside bounds due to relative low Z score of the SNP heritability of the trait	0
TB	Mono-unsaturated fatty acids	27005778	metabolites	European	Caution: using this data may yield results outside bounds due to relative low Z score of the SNP heritability of the trait	0
TB	Phenylalanine	27005778	metabolites	European	Caution: using this data may yield results outside bounds due to relative low Z score of the SNP heritability of the trait	0
TB	Total lipids in small HDL	27005778	metabolites	European	Caution: using this data may yield results outside bounds due to relative low Z score of the SNP heritability of the trait	0
TB	Triglycerides in small HDL	27005778	metabolites	European	Caution: using this data may yield results outside bounds due to relative low Z score of the SNP heritability of the trait	0
TB	Serum total cholesterol	27005778	metabolites	European	Caution: using this data may yield results outside bounds due to relative low Z score of the SNP heritability of the trait	0
TB	Tyrosine	27005778	metabolites	European	Caution: using this data may yield results outside bounds due to relative low Z score of the SNP heritability of the trait	0
TB	Total cholesterol in very large HDL	27005778	metabolites	European	Caution: using this data may yield results outside bounds due to relative low Z score of the SNP heritability of the trait	0
TB	Free cholesterol in very large HDL	27005778	metabolites	European	Caution: using this data may yield results outside bounds due to relative low Z score of the SNP heritability of the trait	0
TB	Total lipids in very large HDL	27005778	metabolites	European	Caution: using this data may yield results outside bounds due to relative low Z score of the SNP heritability of the trait	0
TB	Concentration of very large HDL particles	27005778	metabolites	European	Caution: using this data may yield results outside bounds due to relative low Z score of the SNP heritability of the trait	0
TB	Triglycerides in very large HDL	27005778	metabolites	European	Caution: using this data may yield results outside bounds due to relative low Z score of the SNP heritability of the trait	0
TB	Lung cancer (squamous cell)	24880342	cancer	European	Caution: using this data may yield results outside bounds due to relative low Z score of the SNP heritability of the trait	0
TB	Multiple sclerosis	21833088	autoimmune	European	Caution: using this data may yield results outside bounds due to relative low Z score of the SNP heritability of the trait	0
TB	Transferrin	25352340	metal	European	Caution: using this data may yield results outside bounds due to relative low Z score of the SNP heritability of the trait	0
TB	Amyotrophic lateral sclerosis	27455348	neurological	European	Caution: using this data may yield results outside bounds due to relative low Z score of the SNP heritability of the trait	0
TB	Lung adenocarcinoma	27488534	cancer	European	Caution: using this data may yield results outside bounds due to relative low Z score of the SNP heritability of the trait	0
TB	Difference in height between adolescence and adulthood					0
TB	Difference in height between childhood and adulthood					0
TB	Height					0
TB	Lumbar spine bone mineral density	22504420	bone	Mixed	Caution: using these data may yield less robust results due to minor departure of the LD structure	0
TB	Femoral neck bone mineral density	22504420	bone	Mixed	Caution: using these data may yield less robust results due to minor departure of the LD structure	0
TB	Attention deficit hyperactivity disorder (GC)	27663945	psychiatric	European	Caution: using this data may yield results outside bounds due to relative low Z score of the SNP heritability of the trait	0
TB	Attention deficit hyperactivity disorder (No GC)	27663945	psychiatric	European	Caution: using this data may yield results outside bounds due to relative low Z score of the SNP heritability of the trait	0
TB	Primary sclerosing cholangitis	27992413	autoimmune	Mixed	Caution: using this data may yield results outside bounds due to relative low Z score of the SNP heritability of the trait	0
TB	Ischemic stroke	26935894	cardiometabolic	Mixed	Caution: using these data may yield less robust results due to minor departure of the LD structure	0
TB	Idiopathic pulmonary fibrosis	29066090	lung_function	European	Caution: using this data may yield results outside bounds due to relative low Z score of the SNP heritability of the trait	0
TB	Cigarettes Per Day	30617275	smoking_behaviour	European	Caution: using this data may yield results outside bounds due to relative low Z score of the SNP heritability of the trait	0
TB	Smoking Cessation	30617275	smoking_behaviour	European	Caution: using this data may yield results outside bounds due to relative low Z score of the SNP heritability of the trait	0
TB	Pack Years	30617275	smoking_behaviour	European	Caution: using this data may yield results outside bounds due to relative low Z score of the SNP heritability of the trait	0
